# Multi-ancestry meta-analysis of host genetic susceptibility to tuberculosis identifies shared genetic architecture

**DOI:** 10.1101/2022.08.26.22279009

**Authors:** Haiko Schurz, Vivek Naranbhai, Tom A. Yates, James J. Gilchrist, Tom Parks, Peter J. Dodd, Marlo Möller, Eileen G Hoal, Andrew P. Morris, Adrian V.S. Hill, the International Tuberculosis Host Genetics Consortium

## Abstract

The heritability of susceptibility to tuberculosis disease (TB) has been well recognized. Over one-hundred genes have been studied as candidates for TB susceptibility, and several variants were identified by genome-wide association studies (GWAS), but few replicate. We established the International Tuberculosis Host Genetics Consortium (ITHGC) to perform a multi-ancestry meta-analysis of GWAS including 14153 cases and 19536 controls of African, Asian, and European ancestry. Our analyses demonstrate a substantial degree of heritability (pooled polygenic h^2^=26.3% 95% CI 23.7-29.0%) for susceptibility to TB that is shared across ancestries, highlighting an important host genetic influence on disease. We identified one global host genetic correlate for TB at genome-wide significance (p<5×10^−8^) in the human leukocyte antigen (HLA)-II region (rs28383206, p-value = 5.2×10^−9^). These data demonstrate the complex shared genetic architecture of susceptibility to TB and the importance of large scale GWAS analysis across multiple ancestries experiencing different levels of infection pressures.

## Supplementary Data for "Multi-ancestry meta-analysis of host genetic susceptibility to tuberculosis identifies shared genetic architecture"

### Sheet: Candidate SNP MrMega
V1	MarkerName	Chromosome	Position	EA	NEA	EAF	Nsample	Ncohort	Effects	beta_0	se_0	beta_1	se_1	beta_2	se_2	chisq_association	ndf_association	P.value_association	chisq_ancestry_het	ndf_ancestry_het	P.value_ancestry_het	chisq_residual_het	ndf_residual_het	P.value_residual_het	lnBF	Comments
rs4733781	rs4733781:131296767:A:C	8	131296767	C	A	0.357744	38266	12	+-++--+-+++-	-0.0316004	0.0249391	0.200272	0.273948	0.889244	0.278694	23.4736	3	3.21698e-05	12.8577	2	0.00161431	11.3234	9	0.254194	8.04759	NA
rs10497744	rs10497744:194490896:G:T	2	194490896	T	G	0.314362	38277	12	---+---+-+++	-0.0161924	0.0127337	0.0154277	0.132727	-0.0746238	0.146804	0.659334	3	0.882725	0.106686	2	0.948055	3.4829	9	0.942046	-3.39662	NA
rs2273061	rs2273061:10639543:G:A	20	10639543	A	G	0.498886	38210	12	+-+-+-++-+??	-0.0146498	0.0196292	0.0837632	0.195666	-0.0823014	0.224688	0.751663	3	0.86099	0.295933	2	0.86246	9.25852	9	0.413761	-3.35031	NA
rs4331426	rs4331426:20190795:G:A	18	20190795	A	G	0.895848	38277	12	---+---+++??	-0.0383937	0.0303106	0.376553	0.254129	-0.242473	0.376797	0.885741	3	0.828867	0.869068	2	0.647566	3.44034	9	0.944257	-3.28305	NA
rs916943	rs916943:15593768:C:T	7	15593768	T	C	0.0959734	31773	9	?+-??+---++-	0.032199	0.130653	-0.73042	1.24536	0.115231	1.19011	1.27108	3	0.736012	1.25867	2	0.532946	6.84246	6	0.335663	-2.65823	NA
rs358793	rs358793:55361433:T:C	3	55361433	C	T	0.535431	38249	12	+--+--+++-??	-0.0102038	0.0145508	0.0326399	0.141831	0.181766	0.169237	1.31001	3	0.726758	0.72361	2	0.696418	4.91323	9	0.841805	-3.07023	NA
rs10738171	rs10738171:1070591:T:C	9	1070591	C	T	0.624322	33889	9	??++++-?+-??	0.023466	0.0115458	-0.119105	0.116206	0.0644008	0.125255	1.32754	3	0.722603	0.308895	2	0.856889	1.56454	6	0.955093	-2.62991	NA
rs6985962	rs6985962:57434777:G:C	8	57434777	C	G	0.134108	38195	12	-+-+++---+--	0.0145621	0.0280391	0.0187726	0.269866	-0.294386	0.32984	1.47605	3	0.687808	0.819043	2	0.663968	8.96106	9	0.440877	-2.98693	NA
rs6114027	rs6114027:2379598:T:C	20	2379598	C	T	0.141395	36757	11	---?+-+++---	-0.0319471	0.0364579	0.0897879	0.333453	-0.170599	0.472519	1.60992	3	0.657143	0.31809	2	0.852958	15.2701	8	0.0541021	-2.78927	NA
rs188872	rs188872:57452165:A:G	16	57452165	G	A	0.741501	38257	12	+---++++-+??	-0.00909087	0.0298318	0.0939405	0.373289	-0.294153	0.269727	1.64855	3	0.648433	1.64099	2	0.440214	4.3272	9	0.888588	-2.90041	NA
rs12437118	rs12437118:76983730:G:A	14	76983730	A	G	0.340338	37682	11	---++++++-?+	-0.00208475	0.017863	-0.0123203	0.183759	-0.305463	0.201271	1.84206	3	0.605825	1.67894	2	0.43194	5.79541	8	0.670137	-2.67282	NA
rs17590261	rs17590261:136564124:T:C	4	136564124	C	T	0.152674	38259	12	+-+++++-----	0.00128029	0.039864	-0.419967	0.414447	-0.166114	0.392391	1.96291	3	0.58014	1.77643	2	0.41139	10.8204	9	0.288219	-2.74271	NA
rs4348560	rs4348560:5768609:C:T	9	5768609	T	C	0.460701	33879	9	??--+--?--??	-0.0233871	0.0128106	-0.100895	0.124147	0.0917241	0.143743	2.36962	3	0.499315	0.324148	2	0.850378	2.24908	6	0.895425	-2.10717	NA
rs17394081	rs17394081:45692947:C:T	2	45692947	T	C	0.281895	38271	12	++-++--+++++	0.0370448	0.0350647	0.00263597	0.339909	0.412187	0.339585	2.4023	3	0.493207	2.16922	2	0.338034	7.87179	9	0.547117	-2.52231	NA
rs10245298	rs10245298:53656669:T:C	7	53656669	C	T	0.903832	38242	12	-+--+--+-+??	-0.0177042	0.0349093	-0.12306	0.334084	0.567488	0.40198	3.63475	3	0.303701	2.37915	2	0.304351	10.7433	9	0.293714	-1.90407	NA
rs2326344	rs2326344:84668559:A:C	16	84668559	C	A	0.785594	26589	8	??++--??--??	0.0187803	0.0212582	-0.409122	0.179642	0.262565	0.292732	3.91396	3	0.270906	3.73055	2	0.154853	3.50032	5	0.623339	-1.15582	NA
rs4461087	rs4461087:79991016:T:G	16	79991016	G	T	0.710747	26559	8	??-+--??--??	-0.0239036	0.0202042	-0.202967	0.184274	0.387561	0.253826	4.03434	3	0.25778	2.27544	2	0.320549	3.8814	5	0.566615	-1.09544	NA
rs9365798	rs9365798:165295961:C:T	6	165295961	T	C	0.334904	36836	11	-+-?-+-+--++	-0.0138737	0.0192792	0.191207	0.191849	-0.478447	0.215705	4.52599	3	0.209984	4.4781	2	0.10656	6.84744	8	0.553179	-1.32649	NA
rs2307058	rs2307058:81586439:G:A	3	81586439	A	G	0.312866	38268	12	+---+-+++---	-0.0310767	0.0253721	0.173023	0.247138	0.190811	0.313865	4.8355	3	0.184246	1.68222	2	0.431231	15.7706	9	0.0718295	-1.30175	NA
rs4240897	rs4240897:12042755:G:A	1	12042755	A	G	0.49329	35938	9	?+-+----+-??	-0.0354565	0.039493	0.0626403	0.398156	0.101494	0.445944	4.84189	3	0.183748	0.339199	2	0.844003	24.5745	6	0.000409274	-0.867021	NA
rs6786408	rs6786408:71263218:A:C	3	71263218	C	A	0.597165	36714	11	+-+?+-++++??	0.0434409	0.02408	0.158865	0.234223	0.389846	0.254843	6.07139	3	0.108188	3.98624	2	0.13627	7.8987	8	0.443428	-0.551279	NA
rs11031728	rs11031728:32363616:C:G	11	32363616	G	C	0.13417	38246	12	----+-+++---	-0.0515263	0.0532228	0.0272251	0.497445	0.38595	0.577698	6.78181	3	0.0791872	1.70202	2	0.426984	21.4914	9	0.0106386	-0.325431	NA
rs73226617	rs73226617:141400653:G:A	3	141400653	A	G	0.0692426	28489	7	++?--+--????	-2.85446	3.82872	-35.4273	50.6717	-23.4893	30.8342	7.12913	3	0.0678938	7.15135	2	0.0279965	7.39668	4	0.116352	0.657291	NA
rs11031731	rs11031731:32365430:G:A	11	32365430	A	G	0.135685	38249	12	----+-+++---	-0.0575682	0.0540172	0.0736812	0.504881	0.337819	0.589133	7.14896	3	0.0672986	1.599	2	0.449555	22.8204	9	0.00661254	-0.14126	NA
rs2057178	rs2057178:32364187:G:A	11	32364187	A	G	0.134714	38253	12	----+-+++---	-0.0581796	0.0532018	0.0734721	0.497011	0.365346	0.581004	7.55077	3	0.0562681	1.82016	2	0.402492	22.1247	9	0.00849193	0.060302	NA
rs2057178	rs2057178:32364187:G:A	11	32364187	A	G	0.134714	38253	12	----+-+++---	-0.0581796	0.0532018	0.0734721	0.497011	0.365346	0.581004	7.55077	3	0.0562681	1.82016	2	0.402492	22.1247	9	0.00849193	0.060302	NA
rs2057178	rs2057178:32364187:G:A	11	32364187	A	G	0.134714	38253	12	----+-+++---	-0.0581796	0.0532018	0.0734721	0.497011	0.365346	0.581004	7.55077	3	0.0562681	1.82016	2	0.402492	22.1247	9	0.00849193	0.060302	NA
rs2057178	rs2057178:32364187:G:A	11	32364187	A	G	0.134714	38253	12	----+-+++---	-0.0581796	0.0532018	0.0734721	0.497011	0.365346	0.581004	7.55077	3	0.0562681	1.82016	2	0.402492	22.1247	9	0.00849193	0.060302	NA
rs2269497	rs2269497:3429856:A:G	4	3429856	G	A	0.0376026	37705	11	+-++-+++--?-	0.0374399	0.0743063	-1.22553	0.811153	-0.502569	0.884526	8.1966	3	0.0421186	4.608	2	0.0998585	15.891	8	0.0439663	0.514782	NA
rs10515787	rs10515787:158475211:C:T	5	158475211	T	C	0.130677	38277	12	-++++-+---++	-0.0646939	0.0653072	-0.950689	0.791096	0.650114	0.768676	8.64538	3	0.0343969	8.23892	2	0.0162533	14.72	9	0.0989208	0.609385	NA
rs6071980	rs6071980:38868576:T:C	20	38868576	C	T	0.181099	37740	11	-+++++++-+?-	0.0661433	0.0196604	-0.262169	0.199756	0.067609	0.247331	9.41525	3	0.0242503	1.10297	2	0.576094	4.72152	8	0.786884	1.12609	NA
rs10956514	rs10956514:131252758:A:G	8	131252758	G	A	0.405361	38270	12	+-++--+-+-+-	-0.0522361	0.0256296	0.0303349	0.261561	0.604594	0.299098	20.7498	3	0.000118654	7.1186	2	0.0284588	15.5067	9	0.0779246	6.68126	NA

### Sheet: Canidate gene MrMega
MarkerName	Chromosome	Position	EA	NEA	EAF	Nsample	Ncohort	Effects	beta_0	se_0	beta_1	se_1	beta_2	se_2	chisq_association	ndf_association	P.value_association	chisq_ancestry_het	ndf_ancestry_het	P.value_ancestry_het	chisq_residual_het	ndf_residual_het	P.value_residual_het	lnBF	Comments	Gene
rs6913309:32339840:T:A	6	32339840	A	T	0.274231	31903	10	-?--?--+-+--	-0.114834	0.0592583	0.383004	0.565772	0.324284	0.596413	33.0259	3	3.18044e-07	6.1764	2	0.045584	22.1616	7	0.00238247	13.1128	NA	C6orf118
rs200554917:32461463:ACT:A	6	32461463	X	R	0.0418468	29235	7	+?+??++--+??	0.406025	0.10925	-3.16863	1.0569	2.28207	1.06425	32.1007	3	4.98385e-07	18.1968	2	0.000111846	7.70268	4	0.103097	13.1837	NA	C6orf118
rs41541115:32487241:G:A	6	32487241	A	G	0.0355334	29234	7	+?+??++--+??	0.401361	0.114201	-3.04401	1.12896	1.9228	1.10374	31.2927	3	7.37562e-07	14.3973	2	0.000747579	7.48313	4	0.112456	12.7784	NA	C6orf118
rs144861045:32490509:G:A	6	32490509	A	G	0.0322902	29236	7	+?+??++--+??	0.4211	0.104458	-2.96219	1.02206	2.01199	1.03234	30.9909	3	8.53812e-07	13.9629	2	0.00092897	6.207	4	0.184214	12.627	NA	C6orf118
rs28578990:32505643:A:G	6	32505643	G	A	0.0370945	29236	7	+?+??++---??	0.453103	0.138694	-4.016	1.339	2.32694	1.32302	33.2128	3	2.90434e-07	19.2953	2	6.45779e-05	8.57991	4	0.0725018	13.7415	NA	C6orf118
rs80234155:32512483:G:C	6	32512483	C	G	0.169475	29968	8	-?-??---++?+	-0.0938873	0.0332651	1.81488	0.318871	0.371077	0.328507	33.775	3	2.21011e-07	30.7771	2	2.07412e-07	2.39582	5	0.792096	13.8233	NA	C6orf118
rs113399573:32559159:C:T	6	32559159	T	C	0.226748	31391	9	-?-+?--+++?-	-0.0363206	0.0584039	0.904389	0.576257	0.908089	0.601374	31.3621	3	7.13149e-07	24.4474	2	4.9126e-06	19.4981	6	0.00340014	12.4362	NA	C6orf118
rs115752743:32559163:C:T	6	32559163	T	C	0.228137	29960	8	-?-??--+++?-	-0.0577598	0.0636707	1.09959	0.622285	0.720152	0.643969	33.3814	3	2.67599e-07	25.3007	2	3.20643e-06	16.8125	5	0.00486948	13.6258	NA	C6orf118
rs2647071:32573910:C:T	6	32573910	T	C	0.202114	31910	10	-?--?--+++-+	-0.10937	0.0759916	0.952311	0.726781	0.391584	0.738489	34.1929	3	1.80383e-07	17.792	2	0.000136933	23.6266	7	0.00132487	13.6982	NA	C6orf118
rs28383206:32575167:A:G	6	32575167	G	A	0.168059	29917	8	-?-??--+++?-	-0.12622	0.0907803	1.52821	0.872193	0.486807	0.864763	40.5202	3	8.26576e-09	24.3013	2	5.28484e-06	14.5531	5	0.0124526	17.2068	NA	C6orf118
rs28383310:32586930:G:A	6	32586930	A	G	0.195209	30474	9	-?-??--+++--	-0.0757017	0.0843009	1.01503	0.81337	0.59644	0.809384	31.5381	3	6.54815e-07	19.9034	2	4.76467e-05	21.4427	6	0.00152707	12.5245	NA	C6orf118
rs28383311:32587011:A:T	6	32587011	T	A	0.189626	31906	10	-?--?--+++--	-0.088252	0.0754043	1.12874	0.731006	0.480506	0.729996	32.9284	3	3.33459e-07	20.3887	2	3.73812e-05	22.3836	7	0.00218097	13.0639	NA	C6orf118
rs28383323:32594039:G:A	6	32594039	A	G	0.260092	31904	10	-?+-?--+++--	-0.0490582	0.0553696	0.915493	0.537796	0.743068	0.563995	36.3338	3	6.36495e-08	29.0143	2	5.00749e-07	22.4124	7	0.00215604	14.7721	NA	C6orf118
rs28680981:32606579:G:A	6	32606579	A	G	0.232371	30441	9	-?-??--+++--	-0.0634033	0.0662207	1.17161	0.638952	0.693025	0.640795	35.3983	3	1.00365e-07	26.8529	2	1.47558e-06	14.4596	6	0.0249032	14.4608	NA	C6orf118
rs141823983:32610948:AG:A	6	32610948	X	R	0.0390956	29237	7	+?+??++---??	0.304078	0.0948859	-3.44657	0.911249	1.4573	0.94038	31.8029	3	5.75859e-07	24.6059	2	4.53828e-06	6.77977	4	0.147994	13.0343	NA	C6orf118
rs2858331:32681277:A:G	6	32681277	G	A	0.48225	31926	10	-?+-?--+++-+	-0.0178039	0.02955	0.267422	0.288946	1.00538	0.315781	31.395	3	7.01887e-07	24.0511	2	5.98919e-06	10.9647	7	0.140167	12.2946	NA	C6orf118
rs17061034:47897727:T:C	8	47897727	C	T	0.0485079	21205	6	++?+-+?-????	-1.91557	4.43838	-26.7509	58.8346	-19.91	35.8628	31.3052	3	7.33132e-07	25.5929	2	2.77055e-06	8.68854	3	0.0337318	13.0158	NA	OXR1
rs4576509:23294037:C:G	9	23294037	G	C	0.767165	38208	12	+++++-----??	-0.0466417	0.0219317	-1.1825	0.243666	0.711174	0.21996	31.2843	3	7.40584e-07	22.6672	2	1.19642e-05	5.04254	9	0.830585	11.9656	NA	TXNDC4
rs4696852:8588218:G:T	4	8588218	T	G	0.697762	27974	6	??-??-+?++??	-0.0897021	0.0344611	0.390622	0.329001	0.851753	0.359245	33.4495	3	2.58893e-07	13.2253	2	0.00134324	3.40109	3	0.333819	14.0915	NA	TLR10

### Sheet: Candidate SNP Europe
V1	rs_number	reference_allele	other_allele	eaf	OR	OR_se	OR_95L	OR_95U	z	p.value	X_.log10_p.value	q_statistic	q_p.value	i2	n_studies	n_samples	effects
rs10956514	rs10956514:131252758:A:G	G	A	0.337227	0.88286	0.023799	0.836213	0.932108	-4.498554	6.96e-06	5.157534	7.039061	0.029613	0.715871	3	19650	-+-
rs4733781	rs4733781:131296767:A:C	C	A	0.293725	0.872799	0.024328	0.825116	0.923238	-4.746388	2.11e-06	5.67549	6.091372	0.047564	0.671667	3	19649	-+-
rs6786408	rs6786408:71263218:A:C	C	A	0.449439	0.997496	0.02585	0.946829	1.050874	-0.094269	0.924883	0.033913	3.123676	0.20975	0.359729	3	19650	-++
rs4331426	rs4331426:20190795:G:A	A	G	0.972252	0.989787	0.072073	0.848523	1.154569	-0.130656	0.89604	0.047673	1.78837	0.408941	0	3	19650	--+
rs2273061	rs2273061:10639543:G:A	A	G	0.431828	0.996389	0.025999	0.945432	1.050093	-0.135056	0.892561	0.049362	0.227106	0.892657	0	3	19650	-++
rs6114027	rs6114027:2379598:T:C	C	T	0.091714	0.992928	0.043583	0.907505	1.086391	-0.154634	0.877107	0.056947	0.079153	0.961196	0	3	19649	-++
rs2326344	rs2326344:84668559:A:C	C	A	0.91166	0.989862	0.047173	0.897404	1.091846	-0.203671	0.838619	0.076436	0	1	NA	1	11445	-??
rs10497744	rs10497744:194490896:G:T	T	G	0.304632	0.991244	0.027458	0.937427	1.048151	-0.308783	0.757521	0.120605	1.16295	0.559073	0	3	19650	--+
rs17394081	rs17394081:45692947:C:T	T	C	0.458488	0.986603	0.025527	0.936571	1.039308	-0.507951	0.611555	0.213565	1.388408	0.499472	0	3	19649	--+
rs916943	rs916943:15593768:C:T	T	C	0.133111	1.024621	0.040823	0.944608	1.111411	0.58632	0.557731	0.253575	1.503947	0.471435	0	3	19650	+--
rs10738171	rs10738171:1070591:T:C	C	T	0.564651	1.016498	0.027259	0.963071	1.072888	0.594009	0.552577	0.257607	0.358614	0.549277	0	2	18731	+-?
rs17590261	rs17590261:136564124:T:C	C	T	0.237362	1.025433	0.030451	0.965749	1.088806	0.820895	0.411767	0.385349	0.356959	0.836541	0	3	19650	++-
rs188872	rs188872:57452165:A:G	G	A	0.75831	1.026017	0.030385	0.966463	1.089241	0.841869	0.39992	0.398027	1.734654	0.420073	0	3	19650	+++
rs73226617	rs73226617:141400653:G:A	A	G	0.084675	1.049249	0.048332	0.954519	1.153381	0.995812	0.319389	0.49568	1.700838	0.427236	0	3	19649	+--
rs12437118	rs12437118:76983730:G:A	A	G	0.38545	1.032656	0.027999	0.977779	1.090614	1.153408	0.248782	0.604181	0.528204	0.767895	0	3	19650	+++
rs358793	rs358793:55361433:T:C	C	T	0.683307	0.967981	0.026466	0.916107	1.022792	-1.158047	0.246883	0.607508	2.6	0.272532	0.230769	3	19650	-++
rs4348560	rs4348560:5768609:C:T	T	C	0.397697	0.967121	0.025936	0.916287	1.020774	-1.213602	0.224937	0.64794	0.153719	0.695007	0	2	18731	--?
rs6985962	rs6985962:57434777:G:C	C	G	0.139241	1.054732	0.040859	0.974649	1.141395	1.322653	0.185986	0.730519	2.737313	0.254449	0.269356	3	19649	+--
rs2269497	rs2269497:3429856:A:G	G	A	0.029361	1.117762	0.081635	0.957758	1.304496	1.412423	0.157861	0.801724	3.311329	0.190965	0.396013	3	19649	+++
rs6071980	rs6071980:38868576:T:C	C	T	0.147546	1.062612	0.043614	0.977128	1.155574	1.419266	0.155858	0.807272	0.417834	0.811463	0	3	19649	+++
rs9365798	rs9365798:165295961:C:T	T	C	0.380229	1.041174	0.027011	0.988232	1.096953	1.515402	0.129708	0.887032	4.83452	0.089166	0.586308	3	19649	+-+
rs2307058	rs2307058:81586439:G:A	A	G	0.242872	0.948579	0.028301	0.893109	1.007493	-1.717166	0.085991	1.065547	7.493893	0.02359	0.733116	3	19650	-++
rs4461087	rs4461087:79991016:T:G	G	T	0.8367	0.933327	0.034481	0.865744	1.006186	-1.799195	0.072031	1.142479	0	1	NA	1	11445	-??
rs10245298	rs10245298:53656669:T:C	C	T	0.906092	0.919891	0.039117	0.843221	1.003532	-1.880595	0.060071	1.221334	0.425097	0.808521	0	3	19650	--+
rs4240897	rs4240897:12042755:G:A	A	G	0.500763	0.951615	0.024343	0.903903	1.001845	-1.88976	0.058834	1.23037	3.431376	0.17984	0.417143	3	19650	---
rs10515787	rs10515787:158475211:C:T	T	C	0.031091	0.861868	0.057677	0.748821	0.991982	-2.072222	0.038288	1.416936	1.952266	0.376765	0	3	19650	-+-
rs11031728	rs11031728:32363616:C:G	G	C	0.12903	0.912329	0.034505	0.8447	0.985372	-2.334999	0.01958	1.708178	5.890533	0.052588	0.660472	3	19649	-++
rs11031731	rs11031731:32365430:G:A	A	G	0.129082	0.91196	0.034489	0.844362	0.98497	-2.345403	0.019043	1.720262	5.935601	0.051416	0.66305	3	19650	-++
rs2057178	rs2057178:32364187:G:A	A	G	0.127444	0.908447	0.034487	0.840853	0.981475	-2.434009	0.014966	1.824892	5.402873	0.067109	0.629827	3	19650	-++
rs2057178	rs2057178:32364187:G:A	A	G	0.127444	0.908447	0.034487	0.840853	0.981475	-2.434009	0.014966	1.824892	5.402873	0.067109	0.629827	3	19650	-++
rs2057178	rs2057178:32364187:G:A	A	G	0.127444	0.908447	0.034487	0.840853	0.981475	-2.434009	0.014966	1.824892	5.402873	0.067109	0.629827	3	19650	-++
rs2057178	rs2057178:32364187:G:A	A	G	0.127444	0.908447	0.034487	0.840853	0.981475	-2.434009	0.014966	1.824892	5.402873	0.067109	0.629827	3	19650	-++
rs41553512	rs41553512:32486402:C:T	T	C	0.045534	1.163036	0.067399	1.030933	1.312066	2.455233	0.014112	1.850412	6.561042	0.037609	0.69517	3	19648	++-

### Sheet: Candidate Gene Europe
CHROMOSOME	POSITION	rs_number	reference_allele	other_allele	eaf	OR	OR_se	OR_95L	OR_95U	z	p.value	X_.log10_p.value	q_statistic	q_p.value	i2	n_studies	n_samples	effects	Gene	chr
11	7567605	rs11041435:7567605:A:G	G	A	0.055792	1.335269	0.07165	1.194834	1.492209	5.099652	3.48e-07	6.458199	0.892055	0.640166	0	3	19650	+++	CTR9	12
11	7571426	rs11041441:7571426:G:A	A	G	0.056026	1.345743	0.072331	1.203976	1.504204	5.228424	1.75e-07	6.756537	0.699045	0.705025	0	3	19649	+++	CTR9	12
11	7571932	rs11041442:7571932:C:T	T	C	0.056103	1.348674	0.072579	1.206418	1.507704	5.259698	1.48e-07	6.830045	0.680349	0.711646	0	3	19650	+++	CTR9	12
11	7574804	rs11041443:7574804:C:A	A	C	0.056146	1.347505	0.071761	1.206854	1.504548	5.302896	1.17e-07	6.932254	0.349706	0.839581	0	3	19649	+++	CTR9	12
11	7576666	rs11041444:7576666:G:C	C	G	0.056386	1.349461	0.072855	1.206666	1.509154	5.252146	1.54e-07	6.812255	0.480403	0.786469	0	3	19650	+++	CTR9	12
11	7579919	rs11041451:7579919:G:A	A	G	0.071162	1.297521	0.063067	1.173909	1.434148	5.099015	3.49e-07	6.456741	0.722906	0.696663	0	3	19649	+++	CTR9	12
6	32697405	rs111718686:32697405:T:C	C	T	0.203115	0.848918	0.026561	0.796858	0.904379	-5.07275	4.01e-07	6.396753	1.957715	0.37574	0	3	19649	---	C6orf118	61
11	7573173	rs12362545:7573173:G:T	T	G	0.0562	1.353582	0.072883	1.210732	1.513287	5.320563	1.06e-07	6.974282	0.627337	0.730761	0	3	19649	+++	CTR9	12
8	47897727	rs17061034:47897727:T:C	C	T	0.016865	1.673785	0.145141	1.389308	2.016511	5.4196	6.13e-08	7.212316	2.855403	0.091067	0.649787	2	12364	+?-	OXR1	65
1	14677072	rs191177369:14677072:G:C	C	G	0.005321	2.705731	0.441065	1.841244	3.976106	5.068259	4.11e-07	6.386525	6.041317	0.013975	0.834473	2	18731	++?	PTPN22	1
6	32729734	rs2008560:32729734:C:G	G	C	0.542147	0.874446	0.022687	0.829981	0.921294	-5.038713	4.79e-07	6.319444	0.821278	0.663226	0	3	19648	---	C6orf118	61
6	32788712	rs2621322:32788712:T:G	G	T	0.250757	0.858133	0.024793	0.809538	0.909644	-5.144122	2.75e-07	6.56044	1.42866	0.48952	0	3	19649	---	C6orf118	61
6	32573910	rs2647071:32573910:C:T	T	C	0.23662	0.854511	0.025108	0.805298	0.906731	-5.195246	2.09e-07	6.679005	14.673136	0.000651	0.863696	3	19650	--+	C6orf118	61
6	32575167	rs28383206:32575167:A:G	G	A	0.204303	0.828711	0.027901	0.774025	0.88726	-5.394333	7.06e-08	7.151195	10.370317	0.005599	0.807142	3	19649	--+	C6orf118	61
6	32791403	rs2856993:32791403:G:C	C	G	0.249858	0.857918	0.024825	0.809262	0.9095	-5.144384	2.75e-07	6.561044	1.535259	0.464112	0	3	19649	---	C6orf118	61
6	32787570	rs2857106:32787570:T:C	C	T	0.249576	0.858599	0.02484	0.809913	0.910212	-5.118736	3.15e-07	6.501974	1.642809	0.439813	0	3	19650	---	C6orf118	61
6	32681277	rs2858331:32681277:A:G	G	A	0.449826	0.873584	0.022422	0.829636	0.919859	-5.132056	2.93e-07	6.532617	6.632264	0.036293	0.698444	3	19650	--+	C6orf118	61
11	7573753	rs58809711:7573753:A:G	G	A	0.056175	1.352574	0.072864	1.20976	1.512246	5.304735	1.16e-07	6.936624	0.634946	0.727986	0	3	19649	+++	CTR9	12
11	7585106	rs61890220:7585106:G:A	A	G	0.07173	1.295201	0.062629	1.172449	1.430806	5.091668	3.63e-07	6.439931	0.551166	0.759129	0	3	19650	+++	CTR9	12
6	32339840	rs6913309:32339840:T:A	A	T	0.269726	0.858723	0.024232	0.811228	0.908997	-5.246853	1.59e-07	6.799804	11.710887	0.002864	0.829219	3	19649	--+	C6orf118	61
11	7568390	rs76827747:7568390:C:T	T	C	0.055951	1.343005	0.072044	1.201799	1.500802	5.203184	2.01e-07	6.697512	0.812952	0.665993	0	3	19649	+++	CTR9	12
11	7573499	rs77924639:7573499:C:T	T	C	0.056175	1.352545	0.072855	1.209748	1.512197	5.304885	1.16e-07	6.93698	0.636715	0.727343	0	3	19649	+++	CTR9	12
11	7565093	rs79165841:7565093:A:G	G	A	0.056113	1.341444	0.072244	1.199846	1.499752	5.161136	2.51e-07	6.599775	0.883931	0.642772	0	3	19648	+++	CTR9	12
11	7573588	rs79456496:7573588:C:T	T	C	0.056189	1.349161	0.072655	1.206757	1.50837	5.262262	1.46e-07	6.836088	0.607184	0.738162	0	3	19649	+++	CTR9	12
11	7573493	rs80282780:7573493:G:A	A	G	0.056175	1.352521	0.072855	1.209724	1.512174	5.304476	1.16e-07	6.936008	0.636971	0.72725	0	3	19649	+++	CTR9	12

### Sheet: Candidate SNP Asia
V1	rs_number	reference_allele	other_allele	eaf	OR	OR_se	OR_95L	OR_95U	z	p.value	X_.log10_p.value	q_statistic	q_p.value	i2	n_studies	n_samples	effects
rs41553512	rs41553512:32486402:C:T	T	C	0.027690	2.213250	0.352801	1.521760	3.218954	4.156884	3.53E-05	4.451657	0.000000	1.000000	#NAME?	1	2509	????+
rs6985962	rs6985962:57434777:G:C	C	G	0.102795	1.003221	0.048457	0.908246	1.108128	0.063377	0.949671	0.022427	3.750283	0.440855	0.000000	5	11349	++-+-
rs358793	rs358793:55361433:T:C	C	T	0.303374	0.995274	0.032421	0.931729	1.063152	-0.140738	0.888548	0.051319	1.484447	0.829393	0.000000	5	11350	+-+--
rs4348560	rs4348560:5768609:C:T	T	C	0.591930	0.990918	0.036386	0.919602	1.067765	-0.239404	0.811605	0.090655	2.103398	0.349344	0.049158	3	7890	-+??-
rs10245298	rs10245298:53656669:T:C	C	T	0.917768	1.022431	0.055406	0.913836	1.143931	0.387215	0.699878	0.154978	6.925054	0.139902	0.422387	5	11350	-+-+-
rs11031728	rs11031728:32363616:C:G	G	C	0.048665	0.971627	0.064771	0.844676	1.117658	-0.402916	0.688335	0.162200	11.283189	0.023559	0.645490	5	11349	-+---
rs4733781	rs4733781:131296767:A:C	C	A	0.603552	0.987270	0.030434	0.927620	1.050756	-0.402921	0.688332	0.162202	3.153553	0.532465	0.000000	5	11350	+-+-+
rs4461087	rs4461087:79991016:T:G	G	T	0.593939	1.016215	0.038411	0.940929	1.097525	0.409584	0.683456	0.165290	3.680855	0.158750	0.456648	3	7890	+-??-
rs916943	rs916943:15593768:C:T	T	C	0.008480	1.122881	0.241250	0.650031	1.939694	0.415561	0.679092	0.168071	0.413288	0.520305	0.000000	2	4899	???+-
rs12437118	rs12437118:76983730:G:A	A	G	0.286847	0.985672	0.032440	0.922089	1.053640	-0.424187	0.672814	0.172105	3.674756	0.451808	0.000000	5	11349	++---
rs17590261	rs17590261:136564124:T:C	C	T	0.058092	1.035431	0.066434	0.905221	1.184371	0.507787	0.613198	0.212399	8.962729	0.062038	0.553707	5	11350	+++-+
rs2057178	rs2057178:32364187:G:A	A	G	0.053193	0.958673	0.062755	0.835673	1.099777	-0.602442	0.548672	0.260687	12.551719	0.013687	0.681319	5	11349	-+---
rs2057178	rs2057178:32364187:G:A	A	G	0.053193	0.958673	0.062755	0.835673	1.099777	-0.602442	0.548672	0.260687	12.551719	0.013687	0.681319	5	11349	-+---
rs2057178	rs2057178:32364187:G:A	A	G	0.053193	0.958673	0.062755	0.835673	1.099777	-0.602442	0.548672	0.260687	12.551719	0.013687	0.681319	5	11349	-+---
rs2057178	rs2057178:32364187:G:A	A	G	0.053193	0.958673	0.062755	0.835673	1.099777	-0.602442	0.548672	0.260687	12.551719	0.013687	0.681319	5	11349	-+---
rs11031731	rs11031731:32365430:G:A	A	G	0.053172	0.958380	0.062739	0.835411	1.099450	-0.606760	0.545810	0.262959	12.579851	0.013522	0.682031	5	11350	-+---
rs17394081	rs17394081:45692947:C:T	T	C	0.036439	1.050359	0.078059	0.897364	1.229439	0.611710	0.542539	0.265569	3.133396	0.535755	0.000000	5	11350	++++-
rs10497744	rs10497744:194490896:G:T	T	G	0.414215	0.978413	0.030057	0.919500	1.041099	-0.688792	0.492885	0.307255	0.586401	0.964563	0.000000	5	11350	+----
rs2273061	rs2273061:10639543:G:A	A	G	0.636513	0.971657	0.030268	0.912333	1.034839	-0.894532	0.373148	0.428119	8.212887	0.084084	0.512961	5	11349	-++-+
rs4331426	rs4331426:20190795:G:A	A	G	0.972873	0.916124	0.081323	0.756732	1.109090	-0.898295	0.371140	0.430462	1.633255	0.802803	0.000000	5	11350	+----
rs6786408	rs6786408:71263218:A:C	C	A	0.851284	1.044081	0.046553	0.952836	1.144064	0.924547	0.357322	0.446940	4.809839	0.186263	0.376279	4	9918	?++-+
rs10956514	rs10956514:131252758:A:G	G	A	0.608512	0.970868	0.029942	0.912182	1.033329	-0.929368	0.354820	0.449992	4.476918	0.345293	0.106528	5	11350	+-+-+
rs10738171	rs10738171:1070591:T:C	C	T	0.624173	1.039064	0.039779	0.961097	1.123356	0.962910	0.337719	0.471444	0.149452	0.927998	0.000000	3	7890	++??+
rs6114027	rs6114027:2379598:T:C	C	T	0.159331	0.955000	0.041581	0.873502	1.044102	-1.011724	0.313797	0.503352	8.131194	0.043377	0.631050	4	9918	?+---
rs188872	rs188872:57452165:A:G	G	A	0.572808	0.968270	0.029713	0.910032	1.030235	-1.018818	0.310415	0.508057	1.962063	0.742736	0.000000	5	11350	-++--
rs4240897	rs4240897:12042755:G:A	A	G	0.524351	0.965427	0.030008	0.906611	1.028058	-1.097133	0.274687	0.561162	20.647332	1.25E-04	0.854703	4	10280	+-?+-
rs2307058	rs2307058:81586439:G:A	A	G	0.406723	0.959729	0.029053	0.902784	1.020265	-1.317134	0.189730	0.721864	5.554510	0.234979	0.279864	5	11350	-++--
rs9365798	rs9365798:165295961:C:T	T	C	0.273403	0.947784	0.034382	0.880396	1.020331	-1.425137	0.155928	0.807075	2.014925	0.569315	0.000000	4	9919	?--+-
rs2326344	rs2326344:84668559:A:C	C	A	0.704715	1.075297	0.042261	0.992467	1.165041	1.775100	0.077190	1.112440	3.197129	0.202187	0.374439	3	7890	+-??+
rs10515787	rs10515787:158475211:C:T	T	C	0.372796	1.062499	0.033245	0.997339	1.131916	1.877493	0.061606	1.210379	3.101176	0.541039	0.000000	5	11350	++-++
rs2269497	rs2269497:3429856:A:G	G	A	0.060021	1.150697	0.069766	1.013956	1.305879	2.174721	0.030399	1.517136	11.633304	0.020297	0.656160	5	11349	+-+-+
rs73226617	rs73226617:141400653:G:A	A	G	0.030612	0.784739	0.074091	0.639521	0.962931	-2.321802	0.020824	1.681435	6.797798	0.146967	0.411574	5	11349	--++-
rs6071980	rs6071980:38868576:T:C	C	T	0.256881	1.102006	0.037877	1.027767	1.181606	2.729718	0.006590	2.181099	3.636363	0.457449	0.000000	5	11349	++-++

### Sheet: Candidate Gene Asia
CHROMOSOME	POSITION	rs_number	reference_allele	other_allele	eaf	OR	OR_se	OR_95L	OR_95U	z	p.value	X_.log10_p.value	q_statistic	q_p.value	i2	n_studies	n_samples	effects	Gene	chr
6	32435381	6:32435381:T:C	C	T	0.024201	2.329521	0.348229	1.646993	3.294895	4.78063	1.97e-06	5.704946	0.016738	0.897059	0	2	3578	??+?+	C6orf118	59
6	32566612	6:32566612:T:C	C	T	0.031845	2.149253	0.295091	1.570876	2.940583	4.783723	1.94e-06	5.711563	0.034756	0.852108	0	2	3578	??+?+	C6orf118	59
6	32585128	6:32585128:T:A	A	T	0.032204	2.141645	0.290277	1.572702	2.916409	4.834158	1.51e-06	5.819995	0.079075	0.778555	0	2	3578	??+?+	C6orf118	59
6	32584069	rs111930050:32584069:T:C	C	T	0.032151	2.135081	0.28931	1.568033	2.907191	4.816171	1.65e-06	5.781203	0.064328	0.799782	0	2	3578	??+?+	C6orf118	59
6	32574199	rs112848051:32574199:C:T	T	C	0.031836	2.167235	0.297029	1.585058	2.96324	4.845959	1.43e-06	5.84552	0.037291	0.846873	0	2	3578	??+?+	C6orf118	59
6	32610310	rs113551974:32610310:C:T	T	C	0.033948	2.081234	0.276034	1.540208	2.812306	4.772078	2.06e-06	5.686676	0.321599	0.570648	0	2	3578	??+?+	C6orf118	59
6	32489949	rs1136744:32489949:G:A	A	G	0.027237	2.308488	0.336213	1.64951	3.230728	4.87846	1.21e-06	5.916112	0.031755	0.858567	0	2	3578	??+?+	C6orf118	59
6	32598403	rs114472823:32598403:G:C	C	G	0.041351	1.876395	0.218295	1.448537	2.430631	4.766379	2.12e-06	5.674518	1.873543	0.391891	0	3	5009	+?+?+	C6orf118	59
6	32504570	rs114538034:32504570:C:G	G	C	0.020237	2.841482	0.497732	1.865928	4.327081	4.866945	1.29e-06	5.891053	0.801738	0.370574	0	2	3579	??+?+	C6orf118	59
6	32490509	rs144861045:32490509:G:A	A	G	0.027129	2.279319	0.333113	1.626418	3.194317	4.784638	1.93e-06	5.71352	0.035607	0.850329	0	2	3579	??+?+	C6orf118	59
6	32555142	rs146049519:32555142:G:C	C	G	0.032589	2.169122	0.294493	1.591915	2.955616	4.905454	1.06e-06	5.97508	0.034735	0.852153	0	2	3578	??+?+	C6orf118	59
6	32490131	rs150158763:32490131:G:C	C	G	0.026966	2.284147	0.334956	1.627632	3.205471	4.777535	2e-06	5.698332	0.015493	0.900943	0	2	3579	??+?+	C6orf118	59
6	32602631	rs17205212:32602631:G:A	A	G	0.033925	2.068224	0.273633	1.531903	2.792312	4.744867	2.35e-06	5.628743	0.319749	0.571758	0	2	3578	??+?+	C6orf118	59
6	32449976	rs200953013:32449976:A:G	G	A	0.024444	2.281024	0.337652	1.619225	3.213308	4.716588	2.7e-06	5.568861	0.032858	0.856158	0	2	3579	??+?+	C6orf118	59
6	32505643	rs28578990:32505643:A:G	G	A	0.02359	2.665145	0.450199	1.782756	3.984281	4.778202	2e-06	5.699756	0.280608	0.596303	0	2	3578	??+?+	C6orf118	59
6	32557170	rs369917557:32557170:T:G	G	T	0.027626	2.390924	0.360293	1.684751	3.393095	4.880537	1.2e-06	5.92064	0.01458	0.90389	0	2	3579	??+?+	C6orf118	59
6	32562188	rs376144936:32562188:A:G	G	A	0.033472	2.167566	0.29499	1.589385	2.956074	4.887119	1.16e-06	5.934995	0.111109	0.738885	0	2	3578	??+?+	C6orf118	59
6	32453997	rs57294695:32453997:T:A	A	T	0.024406	2.283517	0.338172	1.620699	3.217406	4.720324	2.65e-06	5.576753	0.036587	0.848308	0	2	3579	??+?+	C6orf118	59
6	32454658	rs57640649:32454658:G:C	C	G	0.024993	2.295405	0.338525	1.631897	3.228687	4.773575	2.04e-06	5.689873	0.069402	0.79221	0	2	3579	??+?+	C6orf118	59
11	44545063	rs59979761:44545063:G:A	A	G	0.418327	0.81858	0.033417	0.753082	0.889773	-4.704807	2.86e-06	5.544012	3.23821	0.356336	0.073562	4	9918	?----	TIRAP	14
6	32538682	rs61321957:32538682:A:G	G	A	0.029374	2.268648	0.3304	1.621064	3.174928	4.777136	2.01e-06	5.697479	0.098506	0.75363	0	2	3578	??+?+	C6orf118	59
6	32454973	rs73401332:32454973:G:A	A	G	0.025991	2.265134	0.33188	1.61465	3.177675	4.734084	2.48e-06	5.605872	0.090096	0.764056	0	2	3578	??+?+	C6orf118	59
6	32459798	rs73401358:32459798:T:A	A	T	0.025868	2.302495	0.338446	1.639142	3.234305	4.810263	1.7e-06	5.768491	0.000249	0.98741	0	2	3579	??+?+	C6orf118	59
6	32469171	rs73403123:32469171:G:T	T	G	0.026931	2.31172	0.340394	1.644549	3.249554	4.823316	1.6e-06	5.796597	0.519275	0.471151	0	2	3578	??+?+	C6orf118	59
6	32611624	rs73409538:32611624:G:T	T	G	0.034376	2.088619	0.279369	1.541056	2.83074	4.747957	2.32e-06	5.635307	0.292385	0.588696	0	2	3578	??+?+	C6orf118	59
14	74297983	rs8006139:74297983:G:A	A	G	0.427838	0.857929	0.027003	0.805004	0.914333	-4.716821	2.7e-06	5.569353	8.792219	0.066508	0.545052	5	11349	--+--	HSP90AA1	19
6	32608762	rs80154958:32608762:T:C	C	T	0.034524	2.073654	0.272709	1.539145	2.793787	4.795445	1.83e-06	5.736669	0.306135	0.580062	0	2	3578	??+?+	C6orf118	59

### Sheet: Candidate SNP Africa
V1	rs_number	reference_allele	other_allele	eaf	OR	OR_se	OR_95L	OR_95U	z	p.value	X_.log10_p.value	q_statistic	q_p.value	i2	n_studies	n_samples	effects
rs6786408	rs6786408:71263218:A:C	C	A	0.635181	1.097083	0.042909	1.012981	1.188168	2.276943	0.022812	1.641845	0.009366	0.922901	0.000000	2	6009	??++
rs17394081	rs17394081:45692947:C:T	T	C	0.187842	1.070113	0.045824	0.980298	1.168156	1.515103	0.129737	0.886937	2.863837	0.413099	0.000000	4	7272	++++
rs2269497	rs2269497:3429856:A:G	G	A	0.023813	0.830163	0.096513	0.640998	1.075154	-1.410771	0.158297	0.800528	0.551926	0.758841	0.000000	3	6707	?---
rs17590261	rs17590261:136564124:T:C	C	T	0.071311	0.920243	0.059737	0.803158	1.054396	-1.197120	0.231239	0.635939	1.123170	0.771484	0.000000	4	7259	----
rs916943	rs916943:15593768:C:T	T	C	0.054289	0.919892	0.070504	0.781704	1.082509	-1.005392	0.314695	0.502110	4.677627	0.196983	0.358649	4	7224	+--+
rs4348560	rs4348560:5768609:C:T	T	C	0.473286	0.965831	0.035236	0.896769	1.040211	-0.918489	0.358356	0.445685	0.002800	0.957800	0.000000	2	6009	??--
rs11031731	rs11031731:32365430:G:A	A	G	0.282778	0.964685	0.036999	0.892168	1.043097	-0.901738	0.367191	0.435108	4.843318	0.183636	0.380590	4	7249	--+-
rs4461087	rs4461087:79991016:T:G	G	T	0.627562	0.965781	0.036309	0.894615	1.042609	-0.891548	0.372631	0.428721	0.049550	0.823848	0.000000	2	6009	??--
rs2057178	rs2057178:32364187:G:A	A	G	0.281951	0.965669	0.037006	0.893138	1.044091	-0.876926	0.380524	0.419618	4.737646	0.192047	0.366774	4	7254	--+-
rs2057178	rs2057178:32364187:G:A	A	G	0.281951	0.965669	0.037006	0.893138	1.044091	-0.876926	0.380524	0.419618	4.737646	0.192047	0.366774	4	7254	--+-
rs2057178	rs2057178:32364187:G:A	A	G	0.281951	0.965669	0.037006	0.893138	1.044091	-0.876926	0.380524	0.419618	4.737646	0.192047	0.366774	4	7254	--+-
rs2057178	rs2057178:32364187:G:A	A	G	0.281951	0.965669	0.037006	0.893138	1.044091	-0.876926	0.380524	0.419618	4.737646	0.192047	0.366774	4	7254	--+-
rs11031728	rs11031728:32363616:C:G	G	C	0.281989	0.966041	0.037017	0.893486	1.044487	-0.867330	0.385759	0.413684	4.799738	0.187063	0.374966	4	7248	--+-
rs2326344	rs2326344:84668559:A:C	C	A	0.653603	0.968071	0.036520	0.896492	1.045365	-0.827966	0.407692	0.389668	0.388034	0.533335	0.000000	2	6009	??--
rs10515787	rs10515787:158475211:C:T	T	C	0.021955	0.896743	0.104897	0.691144	1.163503	-0.820257	0.412072	0.385027	9.872309	0.019683	0.696120	4	7277	++--
rs6114027	rs6114027:2379598:T:C	C	T	0.252422	0.966357	0.039314	0.889302	1.050088	-0.807194	0.419559	0.377207	7.101386	0.068735	0.577547	4	7190	--+-
rs4733781	rs4733781:131296767:A:C	C	A	0.146927	1.035672	0.051689	0.934361	1.147969	0.667354	0.504563	0.297084	2.498973	0.475477	0.000000	4	7267	+-++
rs4240897	rs4240897:12042755:G:A	A	G	0.415705	0.981734	0.039403	0.904505	1.065558	-0.440987	0.659242	0.180955	0.493645	0.482306	0.000000	2	6008	??+-
rs6071980	rs6071980:38868576:T:C	C	T	0.151321	1.024054	0.055708	0.914866	1.146272	0.413205	0.679475	0.167827	0.508043	0.775675	0.000000	3	6742	?--+
rs12437118	rs12437118:76983730:G:A	A	G	0.298533	0.983958	0.042692	0.900282	1.075411	-0.356644	0.721370	0.141842	1.804117	0.405734	0.000000	3	6683	?++-
rs10956514	rs10956514:131252758:A:G	G	A	0.272359	0.987380	0.038116	0.912674	1.068202	-0.316390	0.751713	0.123948	3.632231	0.304013	0.174061	4	7270	+-+-
rs10497744	rs10497744:194490896:G:T	T	G	0.184894	0.987231	0.042743	0.903454	1.078776	-0.284048	0.776375	0.109928	1.747986	0.626319	0.000000	4	7277	++-+
rs4331426	rs4331426:20190795:G:A	A	G	0.521387	1.009254	0.036609	0.937500	1.086499	0.244804	0.806603	0.093340	0.023580	0.877960	0.000000	2	6009	??++
rs9365798	rs9365798:165295961:C:T	T	C	0.296303	0.991471	0.036462	0.920006	1.068488	-0.224409	0.822430	0.084901	0.168158	0.982558	0.000000	4	7268	++--
rs10738171	rs10738171:1070591:T:C	C	T	0.780243	1.008675	0.044263	0.921919	1.103596	0.188252	0.850665	0.070241	1.076844	0.299405	0.071361	2	6009	??+-
rs358793	rs358793:55361433:T:C	C	T	0.492500	1.006495	0.037050	0.933876	1.084760	0.169444	0.865430	0.062768	0.755364	0.384783	0.000000	2	6008	??+-
rs2273061	rs2273061:10639543:G:A	A	G	0.443266	0.993609	0.038388	0.918369	1.075014	-0.159577	0.873196	0.058888	0.735848	0.390994	0.000000	2	6007	??-+
rs6985962	rs6985962:57434777:G:C	C	G	0.169470	0.992554	0.045239	0.903885	1.089921	-0.156542	0.875587	0.057700	2.187646	0.534386	0.000000	4	7197	---+
rs2307058	rs2307058:81586439:G:A	A	G	0.355534	1.004917	0.035853	0.934646	1.080472	0.132618	0.894475	0.048432	2.874965	0.411308	0.000000	4	7268	--+-
rs10245298	rs10245298:53656669:T:C	C	T	0.873512	0.992973	0.053477	0.888157	1.110158	-0.123899	0.901375	0.045095	3.355326	0.066988	0.701966	2	6009	??-+
rs188872	rs188872:57452165:A:G	G	A	0.982017	0.985927	0.125341	0.740259	1.313123	-0.096934	0.922758	0.034912	0.528790	0.467116	0.000000	2	6008	??-+

### Sheet: Candidate Gene Africa
CHROMOSOME	POSITION	rs_number	reference_allele	other_allele	eaf	OR	OR_se	OR_95L	OR_95U	z	p.value	X_.log10_p.value	q_statistic	q_p.value	i2	n_studies	n_samples	effects	Gene	chr
12	70773203	12:70773203:C:G	G	C	0.029923	1.644384	0.160035	1.330715	2.031989	4.605899	4.17e-06	5.37992	1.833675	0.399781	0	3	6736	?+++	P2RX7	18
12	70774235	12:70774235:G:A	A	G	0.029913	1.645643	0.160173	1.331704	2.033591	4.612504	4.04e-06	5.39369	1.825863	0.401346	0	3	6737	?+++	P2RX7	18
8	8919227	8:8919227:T:C	C	T	0.020489	0.515214	0.064509	0.388777	0.68277	-4.616227	3.97e-06	5.401461	2.601146	0.106786	0.615554	2	6007	??--	OXR1	73
8	8919440	8:8919440:C:T	T	C	0.020499	0.515197	0.064507	0.388763	0.682751	-4.616376	3.96e-06	5.401772	2.599314	0.10691	0.615283	2	6009	??--	OXR1	73
6	37348242	rs111299137:37348242:C:T	T	C	0.019025	0.547863	0.063593	0.423221	0.709213	-4.56897	4.97e-06	5.303262	1.865605	0.600764	0	4	7267	----	C6orf118	67
5	54041270	rs114204347:54041270:A:G	G	A	0.013056	0.440505	0.06538	0.312361	0.62122	-4.674368	3e-06	5.523553	3.422355	0.180653	0.415607	3	6537	+?--	EBF1	63
8	8921933	rs181393949:8921933:A:T	T	A	0.019827	0.507776	0.064346	0.381657	0.675571	-4.65232	3.33e-06	5.477087	2.339917	0.126096	0.572634	2	6008	??--	OXR1	73
8	8919717	rs191199007:8919717:G:A	A	G	0.020079	0.514004	0.064997	0.386609	0.683377	-4.579903	4.72e-06	5.325899	2.723593	0.098875	0.632838	2	6008	??--	OXR1	73
8	8914443	rs191695775:8914443:A:G	G	A	0.018901	0.503054	0.064489	0.376655	0.67187	-4.653708	3.31e-06	5.480006	3.347142	0.067322	0.701238	2	6008	??--	OXR1	73
8	8921577	rs373685708:8921577:T:C	C	T	0.019805	0.507796	0.064359	0.381652	0.675634	-4.65119	3.35e-06	5.474711	2.335249	0.126475	0.57178	2	6009	??--	OXR1	73
20	5714932	rs6053639:5714932:C:T	T	C	0.040749	1.643349	0.155252	1.339055	2.016792	4.754575	2.02e-06	5.694301	0.584077	0.74674	0	3	6724	?+++	JAG1	45
1	65556775	rs6588110:65556775:C:T	T	C	0.752382	0.810656	0.035091	0.741877	0.885811	-4.640498	3.53e-06	5.452257	1.277965	0.258278	0.217506	2	6007	??--	PTPN22	1
9	17889636	rs7029867:17889636:G:A	A	G	0.038648	1.518636	0.127016	1.269685	1.8164	4.573805	4.86e-06	5.313266	1.738465	0.628416	0	4	7260	++++	TXNDC4	75
8	19559002	rs71510656:19559002:A:G	G	A	0.025759	0.572457	0.060823	0.453244	0.723027	-4.682163	2.88e-06	5.540031	3.82071	0.281486	0.214806	4	7244	----	OXR1	73
6	37338034	rs73423701:37338034:G:A	A	G	0.019527	0.54768	0.063075	0.424052	0.70735	-4.612536	4.04e-06	5.393758	2.026066	0.567014	0	4	7265	----	C6orf118	67
9	17881774	rs73642961:17881774:A:G	G	A	0.038537	1.524195	0.127244	1.274798	1.822384	4.623233	3.84e-06	5.416097	1.775472	0.620287	0	4	7258	++++	TXNDC4	75
5	54047233	rs79298537:54047233:G:A	A	G	0.012802	0.433738	0.064366	0.307581	0.611639	-4.763479	1.93e-06	5.713423	3.357201	0.186635	0.404266	3	6536	+?--	EBF1	63
17	4742307	rs9897835:4742307:T:C	C	T	0.189135	1.282217	0.062289	1.160131	1.41715	4.869574	1.14e-06	5.943814	0.341109	0.843197	0	3	6728	?+++	NOS2	30

### Sheet: Poligenic heritability
0.1x prevelance						1x prevelance						10x prevelance
Cohort	Prevelance	VG (SE)	V(G)/Vp_L (SE)			Cohort	Prevelance	VG (SE)	V(G)/Vp_L (SE)			Cohort	Prevelance	VG (SE)	V(G)/Vp_L (SE)
China1	0.000089	0.124529 (0.045461)	0.194784 (0.069200)			China1	0.000890	0.124529 (0.045461)	0.348978 (0.123979)			China1	0.008900	0.124529 (0.045461)	0.542318 (0.192666)
China2	0.000089	0.149786 (0.037382)	0.116437 (0.028246)			China2	0.000890	0.149786 (0.037382)	0.208611 (0.050606)			China2	0.008900	0.149786 (0.037382)	0.324185 (0.078642)
China3	0.000088	0.133977 (0.037162)	0.119969 (0.032650)			China3	0.000880	0.133977 (0.037162)	0.216255 (0.058854)			China3	0.008800	0.133977 (0.037162)	0.335794 (0.091387)
Japan	0.000023	0.027371 (0.014157)	0.012216 (0.006300)			Japan	0.000230	0.027371 (0.014157)	0.083818 (0.043229)			Japan	0.002300	0.027371 (0.014157)	0.119998 (0.061889)
Thailand	0.000236	0.029155 (0.023916)	0.036236 (0.029280)			Thailand	0.002360	0.029155 (0.023916)	0.051873 (0.041915)			Thailand	0.023600	0.029155 (0.023916)	0.086956 (0.070264)
Russia	0.000109	0.411208 (0.014125)	0.219013 (0.005019)			Russia	0.001090	0.411208 (0.014125)	0.357208 (0.008186)			Russia	0.010900	0.411208 (0.014125)	0.563303 (0.012909)
Germany	0.000008	0.231481 (0.054213)	0.007231 (0.001592)			Germany	0.000078	0.231481 (0.054213)	0.189326 (0.041678)			Germany	0.000780	0.231481 (0.054213)	0.366407 (0.080659)
Gambia	0.000126	0.303736 (0.033586)	0.235895 (0.023707)			Gambia	0.001260	0.303736 (0.033586)	0.366076 (0.036791)			Gambia	0.012600	0.303736 (0.033586)	0.583551 (0.058647)
Ghana	0.000282	0.090629 (0.034306)	0.116917 (0.043957)			Ghana	0.002820	0.090629 (0.034306)	0.168000 (0.063163)			Ghana	0.028200	0.090629 (0.034306)	0.285964 (0.107514)
SAC	0.000717	0.150721 (0.096686)	0.196303 (0.123035)			SAC	0.007170	0.150721 (0.096686)	0.300420 (0.188291)			SAC	0.0717	0.150721 (0.096686)	0.556258 (0.348640)
Cohort	Prevelance	VG (SE)	V(G)/Vp_L (SE)
			0.1x	1x	10x
China1	0.000089	0.125 (0.045)	0.195 (0.069)	0.349 (0.124)	0.542 (0.192)
China2	0.000089	0.149 (0.037)	0.116 (0.028)	0.208 (0.050)	0.324 (0.078)
China3	0.000088	0.134 (0.037)	0.119 (0.032)	0.216 (0.059)	0.336 (0.091)
Japan	0.000023	0.027 (0.014)	0.012 (0.006)	0.083 (0.043)	0.119 (0.061)
Thailand	0.000236	0.029 (0.024)	0.036 (0.029)	0.051 (0.042)	0.087 (0.070)
Russia	0.000109	0.411 (0.014)	0.219 (0.005)	0.357 (0.008)	0.563 (0.013)
Germany	0.000008	0.231 (0.054)	0.007 (0.001)	0.189 (0.041)	0.366 (0.080)
Gambia	0.000126	0.304 (0.033)	0.235 (0.023)	0.366 (0.036)	0.583 (0.058)
Ghana	0.000282	0.091 (0.034)	0.116 (0.043)	0.168 (0.063)	0.286 (0.107)
SAC	0.000717	0.151 (0.096)	0.196 (0.123)	0.300 (0.188)	0.556 (0.348)
Meta-analysis	NA	0.24 (0.009)	0.153 (0.007)	0.263 (0.013)	0.419 (0.022)
Cohort	SampleN	VG	VGse	VGsd	V(G)/Vp_L_01	V(G)/Vp_L_01se	V(G)/Vp_L_01sd	V(G)/Vp_L_1	V(G)/Vp_L_1se	V(G)/Vp_L_1sd	V(G)/Vp_L_10	V(G)/Vp_L_10se	V(G)/Vp_L_10sd
China1	1070	0.125	0.045	1.47199	0.195	0.069	2.25705	0.349	0.124	4.05615	0.542	0.192	6.28048
China2	2435	0.149	0.037	1.82579	0.116	0.028	1.38168	0.208	0.05	2.46729	0.324	0.078	3.84897
China3	2509	0.134	0.037	1.85333	0.119	0.032	1.60288	0.216	0.059	2.95531	0.336	0.091	4.55818
Japan	3945	0.027	0.014	0.879329	0.012	0.006	0.376855	0.083	0.043	2.7008	0.119	0.061	3.83136
Thailand	720	0.029	0.024	0.643988	0.036	0.029	0.778152	0.051	0.042	1.12698	0.087	0.07	1.8783
Russia	11832	0.411	0.014	1.52285	0.219	0.005	0.543875	0.357	0.008	0.8702	0.563	0.013	1.41407
Germany	919	0.231	0.054	1.63701	0.007	0.001	0.030315	0.189	0.041	1.24292	0.366	0.08	2.4252
Gambia	2698	0.304	0.033	1.7141	0.235	0.023	1.19467	0.366	0.036	1.86992	0.583	0.058	3.01265
Ghana	3311	0.091	0.034	1.9564	0.116	0.043	2.47428	0.168	0.063	3.6251	0.286	0.107	6.15692
SAC	734	0.151	0.096	2.60087	0.196	0.123	3.33237	0.3	0.188	5.09338	0.556	0.348	9.42817
meta-analysis	30173	0.2409	0.0092888	1.6135	0.1532	0.0076642	1.3313	0.2634	0.0135305	2.3503	0.419	0.0218798	3.8006
Combined results
	V(G)/Vp_L	V(G)/Vp_L_sd	CIL	CIH
0.1x 95%CI VgVp	0.1532	1.3313	0.138	0.168
1x 95%CI VgVp	0.2634	2.3503	0.237	0.29
10x 95%CI VgVp	0.419	3.8006	0.376	0.462

### Sheet: HLA Trans-ethnic FE
HLA Class 1										HLA Class ll
allele	Beta	CIL	CIH	SE	p.value	Q.pval	n.stud	Gene		allele	Beta	CIL	CIH	SE	p.value	Q.pval	n.stud	Gene
01:01:00	0.0120592238311532	0.00343073397263668	0.0206877136896697	0.00440237163875303	0.00615783656685342	8.85467129375758e-05	8	HLA_A		04:01:00	0.00637223351106944	0.000825462050012788	0.0119190049721261	0.00283003744191673	0.0243448522359604	0.0605021921283259	8	DPB1
02:07:00	-0.0826741521260089	-0.162402108691957	-0.00294619556006029	0.0406782763330513	0.0421141148223683	1.95413053815749e-05	3	HLA_A		04:02:00	-0.00987316056481093	-0.0177143995629524	-0.00203192156666944	0.00400070565581418	0.0135925451627107	0.152763148961609	5	DPB1
03:01:00	0.00762668144681702	6.40534618208963e-05	0.0151893094318131	0.00385855456766	0.0480908938543067	0.00031108704257871	8	HLA_A		09:02:00	-0.194093462548697	-0.329404951078394	-0.0587819740190003	0.0690377423243572	0.00493247471170021	0.0156407956750786	3	DPB1
11:01:00	-0.00423787951648636	-0.0155905700022629	0.00711481096929017	0.00579229545814367	0.464387856093101	0.00305363075989506	7	HLA_A		17:01:00	-0.0574196959481643	-0.0762151470266179	-0.0386242448697106	0.00958969206919605	2.12897817188597e-09	0.0128037792594576	8	DPB1
11:02:00	-0.197542827745566	-0.422320926994442	0.027235271503311	0.114684811058722	0.0849817593317246	0.0415382189478631	2	HLA_A		01:01:00	-0.00946938812687112	-0.0238365617470258	0.00489778549328359	0.00733032531897583	0.196422924164041	0.391640157096194	8	DPB1
1 day, 6:01:00	0.0114822758134384	-0.00714418493370882	0.0301087365605855	0.00950347092807334	0.226962967636236	0.0260215638666089	8	HLA_A		02:01:00	0.011404866232288	0.0037869257924847	0.0190228066720914	0.00388677572643818	0.00334328574339289	0.00685067872974661	8	DPB1
1 day, 9:01:00	-0.0303720171006798	-0.0541696438842229	-0.00657439031713676	0.0121418694278342	0.0123693448780206	0.964383465798827	8	HLA_A		02:02:00	0.00652435185021394	-0.0526832720575292	0.0657319757579571	0.0302085264702644	0.829005548629186	0.189741166034433	5	DPB1
02:01:00	0.0115489980115011	0.0054517484954643	0.0176462475275379	0.0031108987533093	0.000205277762162476	0.504840513692356	8	HLA_A		03:01:00	0.00196674238596736	-0.00752104972756395	0.0114545344994987	0.00484079921282728	0.684533466886528	0.105704208182765	8	DPB1
02:03:00	0.0257282155628226	-0.202938202792375	0.25439463391802	0.116668683791584	0.825463278414597	0.120088515163645	2	HLA_A		05:01:00	0.00884848208139487	-0.0103661613789632	0.028063125541753	0.009803569663484	0.366750135468099	0.589297288915962	8	DPB1
02:05:00	0.0178373270403646	-0.0145183586834832	0.0501930127642124	0.0165083062643321	0.279916833584295	3.38052611345918e-06	8	HLA_A		09:01:00	0.00301571607346525	-0.0296939012268768	0.0357253333738073	0.01668888691749	0.856601449834014	0.0270533303369288	5	DPB1
02:06:00	0.0211276789070184	-0.0595329880594613	0.101788345873498	0.0411541577308158	0.607686256736595	0.0713495333983733	4	HLA_A		13:01:00	-0.0313672399022346	-0.049629906730637	-0.0131045730738321	0.00931785837518242	0.000761679992526982	0.623991178568247	8	DPB1
02:11:00	0.0458884568408895	-0.252288325885971	0.34406523956775	0.152133807089743	0.762932448962121	0.536398811717651	3	HLA_A		14:01:00	-0.0684918366371431	-0.0934211013416289	-0.0435625719326573	0.0127192463234655	7.2485978160335e-08	9.9818682072022e-08	5	DPB1
03:02:00	-0.121536085181458	-0.443339296576113	0.200267126213198	0.164188328935122	0.459164295654552	0.0618823530806887	2	HLA_A		16:01:00	0.00307834960201696	-0.0510359210154477	0.0571926202194816	0.0276098290806929	0.911224068425647	0.74719300529517	4	DPB1
23:01:00	-0.0465837848407352	-0.0641631749681807	-0.0290043947132897	0.00896924140755108	2.06126131410878e-07	0.0514314526094916	8	HLA_A		19:01:00	0.0653414714694188	0.0241306237565146	0.106552319182323	0.0210263290743963	0.00188611607295005	1.84719238299927e-12	5	DPB1
1 day, 0:02:00	-0.000675137842666201	-0.00943904098743438	0.00808876530210198	0.00447146131964502	0.879985033630625	0.0550218605468737	8	HLA_A		1 day, 2:01:00	0.0491898334521687	-0.244708946016774	0.343088612921112	0.149951112258786	0.742882071405694	0.530383002879277	3	DPB1
1 day, 0:03:00	-0.286689017040059	-0.702703342132375	0.129325308052256	0.212256106935527	0.176799564314694	0.971227936603248	2	HLA_A		4 days, 8:01:00	0.0183915677361262	0.00213779501595223	0.0346453404563002	0.00829289356762761	0.0265718581095668	0.942187407919665	8	DPB1
1 day, 2:01:00	-0.0367511855620659	-0.0499984244544849	-0.023503946669647	0.00675891955000781	5.40530666909244e-08	7.48898122710726e-05	8	HLA_A		10:01:00	-0.0224715329965439	-0.0481002623843281	0.00315719639124033	0.0130761226175278	0.0857024402010221	0.680586167363456	7	DPB1
1 day, 5:01:00	-0.03994763202764	-0.0847048178439552	0.0048095537886752	0.0228357184975613	0.0802307810819889	0.175206811613574	7	HLA_A		21:01:00	0.0248000025278921	-0.182297030393011	0.231897035448795	0.105663693085413	0.814436197508437	0.960388037814234	2	DPB1
1 day, 6:02:00	-0.0268201335219951	-0.0728335253057822	0.0191932582617921	0.0234766516868345	0.253280594960008	3.80069067840275e-10	8	HLA_A		11:01:00	0.006415441633714	-0.0269017746262417	0.0397326578936697	0.0169988920830983	0.705873754645387	0.708039691019355	6	DPB1
1 day, 6:04:00	-0.086702737507771	-0.142316582048484	-0.0310888929670575	0.0283749318759877	0.00224602882844528	0.742555469191171	8	HLA_A		15:01:00	0.0384755855292796	0.00758267541026412	0.0693684956482951	0.0157619784662855	0.0146451210130459	0.44601217751448	6	DPB1
1 day, 7:01:00	0.0141544290886237	-0.00390127197486207	0.0322101301521094	0.00921226165679921	0.124421409648293	0.668304720962793	7	HLA_A		06:02:00	0.00572893411521027	-0.0387438177163347	0.0502016859467552	0.0226905964509248	0.800669651420009	0.0357611352379693	5	DPB1
1 day, 8:01:00	0.0111041793822944	-0.004391241917148	0.0265996006817369	0.00790597246769244	0.160160938986088	0.258838163184299	8	HLA_A		18:01:00	0.00261500631421596	-0.116966691352307	0.122196703980739	0.0610121913513557	0.96581282394159	0.208564132778277	4	DPB1
1 day, 9:03:00	-0.0809682781952322	-0.106320234867625	-0.0556163215228397	0.0129349094536255	3.85790382770229e-10	9.28813942533128e-05	8	HLA_A		1 day, 10:01:00	-0.0212709856472145	-0.243390419176932	0.200848447882503	0.113328324031343	0.851116954597646	0.998338514339945	3	DPB1
1 day, 10:01:00	0.0938212435428339	-0.347548837129388	0.535191324215056	0.225192954642888	0.67695197699356	0.752744971251889	3	HLA_A		2 days, 1:01:00	0.110876908023215	-0.272580621049676	0.494334437096107	0.195645191492066	0.570901425835806	0.423402660296803	2	DPB1
2 days, 20:01:00	0.0186125150655682	0.0033031517866504	0.033921878344486	0.00781104316185201	0.0171793667499674	0.0321653868204203	8	HLA_A		3 days, 13:01:00	0.0430657005239248	-0.0447084733115561	0.130839874359406	0.0447835646613062	0.336230096473083	0.977350832576688	2	DPB1
2 days, 21:01:00	0.0539496350887355	-0.041244445315807	0.149143715493278	0.0485693008419651	0.266664589931301	0.997968804094383	5	HLA_A		02:01:00	-0.0322784917195587	-0.0403713156115448	-0.0241856678275725	0.0041290676542127	5.39340176269635e-15	0.000742841095313692	8	DQA1
3 days, 2:01:00	-0.0467646180947319	-0.114007472201563	0.0204782360120986	0.0343082090473262	0.172859278556133	8.46625266271784e-06	7	HLA_A		03:02:00	0.0069326273990858	-0.0135381668386007	0.0274034216367723	0.0104444746940033	0.506843754379875	5.78267613681829e-05	5	DQA1
1 day, 1:01:00	-0.0366165486839738	-0.0497801909591184	-0.0234529064088293	0.00671626743092102	4.98290418647039e-08	0.0524089415961078	3	HLA_A		04:01:00	0.010324257899927	-0.00404414421630881	0.0246926600161628	0.00733095211420818	0.159039104952662	0.00148102380050134	8	DQA1
1 day, 5:02:00	0.00459074069741653	-0.0245731174124425	0.0337545988072755	0.0148797928634913	0.75768530351088	0.167683104806162	6	HLA_A		01:01:00	-0.0263575968663835	-0.0345989898169209	-0.0181162039158461	0.00420486958716814	3.64892442892439e-10	0.349061160907759	8	DQA1
1 day, 10:02:00	0.0195535403773176	-0.0612486721449298	0.100355752899565	0.0412263761781364	0.635288237152291	0.484302700781182	6	HLA_A		01:02:00	0.0232037847118741	0.0165629175926738	0.0298446518310744	0.00338825976986444	7.47380641760578e-12	0.0156165094674505	8	DQA1
2 days, 18:01:00	0.0127403917575465	-0.0233928811388421	0.0488736646539351	0.0184356820744683	0.489520020024612	0.384155311343699	4	HLA_A		01:03:00	0.00971724424488443	0.000100307649748971	0.0193341808400199	0.00490669046522928	0.0476578117245595	0.000565125984995346	8	DQA1
2 days, 20:02:00	0.0186099648404155	-0.0145930140176607	0.0518129436984916	0.0169406066233752	0.271967966635069	0.000572254730492053	6	HLA_A		01:04:00	-0.0244394443805329	-0.0442820467437329	-0.00459684201733289	0.0101239627461096	0.0157776141106306	0.171007532919415	5	DQA1
02:02:00	0.0156046057099392	-0.0462956447387482	0.0775048561586266	0.0315823407659267	0.62124067538069	0.18610678979144	5	HLA_A		01:05:00	0.0188885860275665	-0.0078352708851465	0.0456124429402796	0.0136348714177951	0.165956300663505	0.213778378606333	8	DQA1
1 day, 0:17:00	0.413834552088423	-0.215153678139133	1.04282278231598	0.320918259309321	0.197212996065671	0.381440419912221	3	HLA_A		03:01:00	0.0213975921920004	0.0112938874869667	0.0315012968970341	0.00515504610530114	3.31307655329952e-05	0.970152964661303	8	DQA1
1 day, 12:01:00	0.0493727234213183	-0.0411360265686332	0.13988147341127	0.0461787822143024	0.284995465880086	0.390665634031234	4	HLA_A		03:03:00	0.0398757439989656	0.0247105163424811	0.0550409716554501	0.00773750322766432	2.55577224426129e-07	0.254344672057505	8	DQA1
1 day, 16:27:00	-4.93413756667922	-123.484909817883	113.616634684525	60.4861993313741	0.934984999558443	0.999103056432858	2	HLA_A		05:01:00	0.0115126906135117	0.00166617154676181	0.0213592096802616	0.00502382653172098	0.0219277038729523	0.942540336564287	8	DQA1
1 day, 19:01:00	0.00342553489662264	-0.417059873956397	0.423910943749642	0.214537314037276	0.98726065306251	0.799520460574359	3	HLA_A		05:03:00	-0.277012247748188	-0.396273158792881	-0.157751336703494	0.0608485217000966	5.30148423896955e-06	0.0155879266023279	4	DQA1
2 days, 18:02:00	-0.145485043004085	-0.367866570571286	0.0768964845631163	0.113462047936247	0.199760116835602	0.406080148183916	4	HLA_A		05:05:00	-0.0109065010251933	-0.0180582031233473	-0.00375479892703939	0.00364889465039442	0.00279903450434427	0.0171011820211997	8	DQA1
3 days, 8:01:00	0.0569353560186667	-0.129784499089603	0.243655211126936	0.0952669827512607	0.550080193135759	0.178848673204948	4	HLA_A		05:08:00	0.267609966861318	0.0840247299392023	0.451195203783434	0.0936676583703644	0.00427644737905362	0.497587915787184	3	DQA1
07:02:00	0.00275071032552812	-0.00557749583447652	0.0110789164855328	0.00424916285487716	0.517403201884697	0.0547537442934504	8	HLA_B		06:01:00	-0.133456930328231	-0.175914240645987	-0.0909996200104747	0.0216622910689453	7.23807302380874e-10	0.000206476727886989	6	DQA1
08:01:00	0.0270893831070441	0.0158570809551449	0.0383216852589433	0.00573087171014274	2.27948865858993e-06	0.046382238498904	8	HLA_B		05:09:00	0.104620517025243	0.0158942995446959	0.19334673450579	0.0452693101405987	0.020829022354798	0.192107729223339	2	DQA1
13:02:00	-0.0208420346115818	-0.0331689578648577	-0.00851511135830585	0.00628936212629882	0.000920191878735529	0.040030148321841	6	HLA_B		03:03:00	-0.0196632213929183	-0.0319923264777433	-0.00733411630809329	0.0062904753261159	0.00177278628090041	0.0164612599836441	5	DQB1
14:02:00	-0.0254796854367248	-0.0441267948279145	-0.00683257604553511	0.00951400614413106	0.00740358679529647	0.184155461882458	8	HLA_B		06:01:00	-0.0195341964042574	-0.0398171696963475	0.000748776887832703	0.0103486459200677	0.0590784709817192	0.000220470747831697	5	DQB1
15:02:00	-0.161983749183695	-0.2917516555175	-0.0322158428498899	0.0662093320884453	0.0144234973896806	0.00617256088158846	4	HLA_B		06:02:00	0.0149854550316145	0.00687345845112786	0.0230974516121012	0.00413884981789107	0.000293828574934542	0.00503484875527147	8	DQB1
15:18:00	-0.0168206338730245	-0.0909458147705106	0.0573045470244615	0.0378196647908717	0.656493972954687	0.000828728339408411	5	HLA_B		02:01:00	0.011300219642581	0.00122525346047023	0.0213751858246918	0.00514038332417373	0.0279261415037014	0.71061329348405	8	DQB1
1 day, 11:02:00	0.0359782664273513	-0.0101245645061611	0.0820810973608637	0.0235222847446002	0.12613072534049	0.228737230600319	5	HLA_B		02:02:00	-0.028434379871147	-0.0376430810612485	-0.0192256786810456	0.00469840326798784	1.43125924765829e-09	0.0201914361409811	8	DQB1
1 day, 11:03:00	0.05921916449352	0.0411400439999634	0.0772982849870767	0.00922421056517489	1.36300291701039e-10	0.0736757345508422	5	HLA_B		03:01:00	-0.00616195804410483	-0.012807598133294	0.000483682045084323	0.00339069500338226	0.0691690229145687	0.00331146915897383	8	DQB1
1 day, 13:01:00	-0.0490501585400188	-0.0748762751927579	-0.0232240418872797	0.0131768322563334	0.000197295469466401	0.143755448093225	5	HLA_B		03:02:00	0.0255330730045147	0.0156714688297967	0.0353946771792327	0.00503152315680546	3.88269126727639e-07	0.679825336584849	8	DQB1
1 day, 16:01:00	-0.00891491953626078	-0.0235303826848177	0.00570054361229617	0.00745700597758013	0.231888128973297	0.00016745358542948	6	HLA_B		04:01:00	-0.0301629984681779	-0.126808164505196	0.0664821675688397	0.0493096642588039	0.540732546656793	0.632893603387364	3	DQB1
1 day, 22:01:00	-0.086246778638179	-0.138804800688723	-0.0336887565876355	0.02681581011953	0.00129870391148533	5.34523477509798e-07	4	HLA_B		04:02:00	0.00817224767858841	-0.00642073554489994	0.0227652309020768	0.00744553641729947	0.272377614144036	0.000916489160999903	8	DQB1
2 days, 0:01:00	0.00758003548938281	-0.0301388531679747	0.0452989241467403	0.0192446845732265	0.693671972267427	0.120033505778126	5	HLA_B		05:01:00	-0.0228943795479608	-0.0308112009506213	-0.0149775581453002	0.00403926881570652	1.44514896758042e-08	0.0798703551334592	8	DQB1
2 days, 4:01:00	0.00589543110289629	-0.011900938883521	0.0236918010893136	0.00907994745148013	0.516157209793589	0.0790492207528642	8	HLA_B		05:02:00	0.0415772769992245	0.0291479514271768	0.0540066025712723	0.00634160916735649	5.51717575197528e-11	0.1717445021371	8	DQB1
2 days, 6:01:00	0.0206217426379305	-0.0706969561609326	0.111940441436794	0.0465920289960292	0.658053367412551	8.90414655657639e-05	3	HLA_B		05:03:00	-0.032590601883067	-0.0522572790828767	-0.0129239246832573	0.0100342033603362	0.00116239244008301	0.0733780334018388	5	DQB1
2 days, 10:01:00	-0.0734604434466963	-0.0977820837872699	-0.0491388031061227	0.0124092281962422	3.22286870493549e-09	1.33244636414708e-07	8	HLA_B		06:03:00	0.0180096023211623	0.00729938839470007	0.0287198162476245	0.00546449527182287	0.000981598330073431	0.0306320958059955	8	DQB1
07:05:00	-0.0648463361265164	-0.114087377674162	-0.0156052945788709	0.0251234420305947	0.00984835518969439	0.0970227767583091	6	HLA_B		06:04:00	0.0184632970355563	-0.000542325191995371	0.0374689192631079	0.00969692421772318	0.0569054389258684	0.0361940272626853	8	DQB1
13:01:00	-0.0734874384419848	-0.181208338886175	0.0342334620022056	0.0549606529986669	0.18119267351393	0.664148223098628	4	HLA_B		06:09:00	-0.0115453461242323	-0.0460293361588553	0.0229386439103906	0.0175941957641203	0.511694174090026	3.77750160352871e-07	8	DQB1
15:01:00	0.0230610702248768	0.0112797895597143	0.0348423508900393	0.00601096793517213	0.000124800893906504	0.573111957930307	8	HLA_B		03:04:00	-0.0787541244289161	-0.229211940677793	0.0717036918199609	0.0767656025496739	0.304936924774046	0.673476602474665	2	DQB1
15:05:00	-0.230702693679611	-0.671360100970917	0.209954713611694	0.224829339093552	0.304833321440463	0.671649619725435	2	HLA_B		05:04:00	0.0176089937055554	-0.0363279933532218	0.0715459807643325	0.027519376623359	0.522253098257865	0.0644657722902884	3	DQB1
15:11:00	-0.0942782669007114	-0.253342755807062	0.0647862220056393	0.0811568427588625	0.24536554369195	0.301348388053668	2	HLA_B		03:19:00	-0.0393078100576682	-0.12554496760261	0.0469293474872734	0.0439993582663607	0.371657805138292	0.185498091041274	4	DQB1
15:13:00	0.0814464846296615	-0.492456097690091	0.655349066949414	0.292812820463347	0.780895645756805	0.969307300520426	3	HLA_B		06:05:00	0.0891974246762151	-118.461586361265	118.639981210618	60.4862052165524	0.998823380935159	0.93470624297301	2	DQB1
15:17:00	0.0263319044682229	-0.0153775179911888	0.0680413269276346	0.0212807086193473	0.21595334242002	0.830441352607446	6	HLA_B		01:02:00	-0.0282399475278915	-0.0502243064824633	-0.00625558857331976	0.0112167157804845	0.0118135179932661	0.895031703545588	8	DRB1
15:21:00	0.46781800687457	-0.270519811578934	1.20615582532807	0.37670989073137	0.214291098696005	0.732212661266707	3	HLA_B		04:01:00	0.0614595502027805	0.0491069208326194	0.0738121795729417	0.00630247773305894	1.81495958085348e-22	0.073099429985493	8	DRB1
15:25:00	0.124294835768982	-0.275115264650496	0.523704936188461	0.203784408065645	0.541906189925879	0.405640456129248	3	HLA_B		07:01:00	-0.0318363602234985	-0.0399100163204755	-0.0237627041265215	0.00411928798725943	1.08729305839633e-14	0.00125447772813512	8	DRB1
15:35:00	-0.10898257777966	-0.482177375146549	0.264212219587229	0.190409007670856	0.567077830947407	0.340701968706082	3	HLA_B		08:03:00	-0.0494209585750509	-0.0949694877101167	-0.00387242943998516	0.0232394725078352	0.0334537034385267	0.00384205977117665	5	DRB1
18:01:00	-0.0294047483978855	-0.0398118608282962	-0.0189976359674748	0.00530984880972338	3.06338323483962e-08	0.167488457499662	8	HLA_B		09:01:00	0.00473886011369216	-0.0156233199008234	0.0251010401282078	0.0103890582557281	0.648289648343307	0.000258912537787861	8	DRB1
1 day, 3:04:00	-0.0123545161502943	-0.238498620346485	0.213789588045896	0.115381765165068	0.91472938641578	0.0835899743016335	3	HLA_B		13:12:00	0.171141151028382	-0.269722789118462	0.612005091175226	0.224934714935745	0.446747799455525	1	2	DRB1
1 day, 3:05:00	-0.0326670353411496	-0.0459355035250682	-0.019398567157231	0.00676975102021188	1.39693690488694e-06	0.627740501308169	8	HLA_B		01:01:00	-0.027180563267296	-0.0358996764816964	-0.0184614500528956	0.00444860889443666	9.969249400865e-10	0.0484755441433218	8	DRB1
1 day, 11:01:00	0.00211352313521327	-0.00757791334309554	0.0118049596135221	0.00494470130816363	0.669064767912596	0.00615403534220761	8	HLA_B		03:01:00	0.0126464983510794	0.00257084474036122	0.0227221519617976	0.0051407340594999	0.013891498558372	0.569219637056552	8	DRB1
1 day, 11:05:00	0.0283614632151392	-0.299324248885374	0.356047175315652	0.16718965995562	0.865296041741974	0.563931686385673	3	HLA_B		04:03:00	0.0342793172218072	-0.0117515120871923	0.0803101465308067	0.0234855485468533	0.144402257410662	0.688159458605697	8	DRB1
1 day, 11:08:00	0.111120124196772	0.0146051714597056	0.207635076933839	0.0492432276808984	0.0240358027573734	0.994140618186586	5	HLA_B		04:05:00	-0.0533712579624249	-0.0959688205405947	-0.0107736953842551	0.0217338496595723	0.014062050651273	0.957351798847037	5	DRB1
1 day, 14:01:00	-0.00720065672401344	-0.0223039635405692	0.00790265009254229	0.00770591038186859	0.350080597346914	6.73499064975666e-08	5	HLA_B		04:06:00	-0.0517150698305497	-0.144240803710682	0.0408106640495823	0.0472078745374728	0.273308374508688	0.583602155995701	5	DRB1
1 day, 14:02:00	0.0883507586648758	-0.0422517204853822	0.218953237815134	0.0666351423701832	0.184876683939492	0.399257042929839	3	HLA_B		04:10:00	0.212951603548819	0.0030960665121168	0.422807140585522	0.107071119006276	0.0467144535422051	0.40076416928336	4	DRB1
1 day, 15:01:00	0.022955435480437	0.00389753839882916	0.0420133325620449	0.00972359555172142	0.0182357083443712	0.117883307080392	5	HLA_B		08:02:00	-0.0337659821241027	-0.205215016305396	0.13768305205719	0.0874756044160307	0.699493292240537	0.328934214851985	4	DRB1
1 day, 16:02:00	0.00403633385234811	-0.0148263080938399	0.0228989757985362	0.00962397375409658	0.674920843268645	0.000169143135015479	6	HLA_B		10:01:00	0.0429225505291808	0.0177224312867545	0.0681226697716071	0.0128574399535918	0.000842795045317893	0.434677083642007	8	DRB1
1 day, 16:06:00	-0.0208932568838474	-0.0885221312824049	0.0467356175147101	0.0345051617948113	0.544839482215923	0.199647566857463	5	HLA_B		11:01:00	-0.010914108714001	-0.0205424253940484	-0.00128579203395358	0.0049124967376923	0.0263033840347703	0.255752778075941	8	DRB1
1 day, 17:01:00	-0.0198191164170665	-0.0545100778758125	0.0148718450416795	0.0176997953699067	0.262825837334579	0.842430385337136	8	HLA_B		11:04:00	-0.0315866771979516	-0.0471159455047385	-0.0160574088911647	0.00792324166631623	6.70310913526906e-05	0.725915647783881	7	DRB1
1 day, 20:02:00	0.040838845511279	0.0296514154842414	0.0520262755383165	0.00570797734819752	8.38582499209106e-13	0.561284089853244	5	HLA_B		12:01:00	0.0273048407248371	0.00891373288212357	0.0456959485675507	0.009383390709105	0.0036153059580302	0.404299355678878	8	DRB1
1 day, 20:03:00	-0.0133516114606938	-0.0291876640205121	0.00248444109912452	0.00807976712058542	0.0984378005786101	0.011620587776146	8	HLA_B		12:02:00	-0.0691423470974286	-0.131119692409527	-0.00716500178533052	0.0316216756026985	0.0287754548134002	0.0162329058240786	7	DRB1
1 day, 21:01:00	-0.0675033656998146	-0.116997149210953	-0.0180095821886765	0.0252523943814982	0.00751432841947445	0.301623440294376	8	HLA_B		13:01:00	0.0162931896959081	0.00579878860413344	0.0267875907876827	0.0053543846593882	0.00234261819512597	0.0146666329051169	8	DRB1
2 days, 1:01:00	0.0279917409287153	0.00570523628073	0.0502782455767007	0.011370874579216	0.013827827737828	0.547728760607836	8	HLA_B		13:02:00	0.0118099263012866	-0.00430268867918798	0.0279225412817611	0.00822087298928388	0.150837903051042	0.000747577658140585	8	DRB1
2 days, 2:01:00	0.0499982804040991	0.0235570210038286	0.0764395398043697	0.0134906863640535	0.00021044766405506	0.155670597373683	5	HLA_B		14:01:00	-0.0371180744044105	-0.0567104480975334	-0.0175257007112876	0.00999629271132787	0.000204667952238433	0.146861950234761	7	DRB1
2 days, 3:01:00	0.012789501314179	0.000268824406173158	0.0253101782221848	0.00638821784827033	0.0452798631422865	0.11545544450945	8	HLA_B		14:03:00	0.0699136764317166	-0.181893352574029	0.321720705437462	0.128475334746948	0.586317780527332	0.440596504593419	2	DRB1
2 days, 3:02:00	0.0482572607841109	-0.155031118990251	0.251545640558473	0.103720466997289	0.641743368464373	0.306721219063054	2	HLA_B		14:04:00	0.00482837504159577	-0.14464493790809	0.154301687991282	0.0762632957180398	0.949518130658921	0.728622823532753	4	DRB1
2 days, 7:01:00	-0.0586749203603565	-0.08749804985436	-0.029851790866353	0.0147059485385225	6.61076715661168e-05	2.61875251944104e-13	5	HLA_B		14:05:00	0.0796808416596402	-0.0614738559030067	0.220835539222287	0.0720190262045921	0.268559486514015	0.65761277046774	2	DRB1
2 days, 7:02:00	-0.0280305173433274	-0.164644523219413	0.108583488532758	0.0697023042023626	0.687576427481384	0.0732412925831212	3	HLA_B		14:54:00	0.24877551875985	-0.0719661710071093	0.56951720852681	0.163646726315855	0.12846107759134	0.684445761977602	2	DRB1
2 days, 8:01:00	0.0562404547481022	0.0318270811636394	0.0806538283325651	0.0124560317317218	6.32814797460518e-06	0.297684298405672	7	HLA_B		15:01:00	0.014251915686441	0.00609050843921761	0.0224133229336644	0.00416405980497578	0.000620250261767368	0.299167500034933	7	DRB1
2 days, 8:04:00	-0.353275734776836	-1.39588898758386	0.689337518030185	0.531955311950128	0.506621242636212	0.971604238474341	2	HLA_B		15:02:00	-0.0110612306304541	-0.0323215114712328	0.0101990502103245	0.0108472813829627	0.307859486677821	0.0504538682808237	5	DRB1
2 days, 9:01:00	-0.0359099957584074	-0.0537901354870691	-0.0180298560297457	0.00912268790125632	8.27339451692087e-05	0.159749894886401	8	HLA_B		16:02:00	0.0816018219745657	0.0299465221429547	0.133257121806177	0.0263552290955657	0.00195998995741776	0.504740473069075	8	DRB1
2 days, 19:01:00	0.127820222534564	-0.0787056630432425	0.334346108112371	0.105372286025078	0.225116615073903	0.909693533017178	2	HLA_B		04:02:00	-0.0248003113337473	-0.0497191331659741	0.000118510498479503	0.01271391822951	0.051099568199651	0.146551079453552	3	DRB1
3 days, 9:01:00	0.109209688205849	-0.118618883452911	0.337038259864609	0.116241203132222	0.347469333693226	0.213489642510693	6	HLA_B		04:04:00	0.0164557395500488	0.000348459730387465	0.0325630193697101	0.00821815091844212	0.0452454665186792	0.00907663906819565	6	DRB1
14:01:00	0.0787382916225147	0.00919981530190506	0.148276767943124	0.0354794663928114	0.0264687901062876	0.241655321293181	7	HLA_B		08:01:00	0.0193420821271851	0.00411205794968081	0.0345721063046894	0.00777056328465053	0.0128049645258534	0.00476612124348998	4	DRB1
1 day, 3:02:00	0.00634423087679716	-0.0229519290296625	0.0356403907832568	0.0149472950204922	0.671244906473079	0.0038442674930394	3	HLA_B		13:03:00	-0.00607371973811174	-0.0217743537255196	0.00962691424929613	0.00801067474262408	0.448329307423685	0.0195122822846471	7	DRB1
1 day, 3:06:00	-0.610623811616661	-1.56368086723091	0.342433243997591	0.48626253499138	0.209206898355741	0.958374048284488	2	HLA_B		01:03:00	-0.0868310807860988	-0.210320778532326	0.0366586169601283	0.0630061055816832	0.168160820085233	0.282308149413542	2	DRB1
1 day, 23:01:00	-0.0796624721660012	-0.13768896869882	-0.0216359756331825	0.0296058993892359	0.00712887216946006	0.987761799581972	4	HLA_B		03:02:00	-0.101552792299572	-0.159606386876087	-0.0434991977230573	0.0296197251757861	0.000606808442713255	0.385007571561904	5	DRB1
15:03:00	-0.0529402209419037	-0.108333781152801	0.00245333926899383	0.028262539846566	0.0610464806133192	0.00970165466729973	6	HLA_B		04:07:00	-0.0606101710817441	-0.0962643681970845	-0.0249559739664037	0.0181912511640908	0.000862766913718143	0.562214696548244	3	DRB1
18:18:00	-0.202987353404959	-0.412552250638415	0.00657754382849729	0.106922830667541	0.0576371908813117	0.128440330676675	2	HLA_B		04:08:00	0.0478699305067535	0.00118687989743602	0.094552981116071	0.0238183206311684	0.0444529400287547	0.991443822101713	2	DRB1
1 day, 15:06:00	0.0404438604103665	-0.00843300667125142	0.0893207274919844	0.0249376353173591	0.104846148797285	0.999343249998725	6	HLA_B		08:04:00	-0.032866247665787	-0.0808433657969666	0.0151108704653927	0.0244785712949916	0.179384089084293	0.216067066038299	6	DRB1
1 day, 17:02:00	-0.0130715304675881	-0.032933893989754	0.0067908330545779	0.0101340451553384	0.197098209395977	0.523743826439326	3	HLA_B		08:10:00	-1.22594660958704	-1.36770933095845	-1.08418388821562	0.0723292481339571	1.94005331670115e-64	0.000117341490049261	2	DRB1
1 day, 18:01:00	-0.0191473263362411	-0.0772117130697466	0.0389170603972643	0.0296252314795118	0.518073302400997	0.111436573752564	5	HLA_B		11:02:00	0.0423428310423127	-0.00262282408119902	0.0873084861658244	0.0229420823434487	0.0649444553038906	0.0838484468987367	6	DRB1
1 day, 20:05:00	-0.0268822611800397	-0.0593690514304179	0.00560452907033859	0.0165751975580316	0.104838350729998	0.047539982260216	3	HLA_B		11:03:00	0.187558417135821	-0.0474679516815793	0.422584785953222	0.119913616102775	0.117791089711861	0.933000863633753	4	DRB1
2 days, 3:08:00	0.0428781581198256	-0.0477767098119091	0.13353302605156	0.0462533335544983	0.353911740552334	0.289847030487928	2	HLA_B		16:01:00	0.0387458949600005	0.025309665677418	0.052182124242583	0.0068553449902987	1.58660926609989e-08	0.268838490453678	3	DRB1
2 days, 5:01:00	-0.0284652226982637	-0.0673279660188532	0.0103975206223258	0.0198282946151735	0.151120172979235	0.00227293696114026	6	HLA_B		15:03:00	0.0438132082273469	-0.00860870017801994	0.0962351166327137	0.0267463631060898	0.10140090656438	0.482334890882805	4	DRB1
3 days, 1:01:00	0.0464550949863251	-0.064239525078429	0.157149715051079	0.0564778847661993	0.410771890716396	0.359939743315742	2	HLA_B
15:16:00	-0.0366784304740006	-0.112447915521626	0.039091054573625	0.0386586108955499	0.342733652493842	0.864323470534288	5	HLA_B
15:10:00	0.0455832958503989	-0.00764165615546072	0.0988082478562584	0.0271560867575584	0.0932365718763673	0.454893335996528	4	HLA_B
1 day, 15:10:00	-0.0114998131922876	-0.218235688726257	0.195236062341682	0.105479425726531	0.913183271961508	0.687756443662853	4	HLA_B
2 days, 2:02:00	-5.25959210770057	-140.301736012671	129.78255179727	68.9003190722718	0.939151585185115	0.995947833804234	2	HLA_B
2 days, 9:02:00	-0.0695069288835882	-0.212360748889548	0.0733468911223718	0.0728859413401332	0.340266041395326	0.826858926043023	4	HLA_B
2 days, 9:03:00	0.00480578706465555	-0.0816472238256073	0.0912587979549184	0.0441094895478658	0.913241102236717	0.278565024245269	4	HLA_B
2 days, 10:02:00	0.00125627151756952	-0.0882689822910212	0.0907815253261603	0.0456769892277381	0.978058245317758	0.185583047432725	4	HLA_B
1 day, 18:02:00	0.103449432869738	-0.384864505959001	0.591763371698477	0.249144342794305	0.677981685060572	0.870794022329789	3	HLA_B
13:03:00	-0.195726717670761	-0.63349401384061	0.242040578499087	0.223354765507377	0.3808646858871	0.242006934919109	2	HLA_B
01:02:00	-0.002947580072453	-0.0164665845449065	0.0105714244000005	0.00689757800607036	0.66913496609518	1.6744860057191e-06	8	HLA_C
03:02:00	-0.0795864045652255	-0.107239882498209	-0.051932926632242	0.0141091765721771	1.69306385180232e-08	0.156794803187812	8	HLA_C
06:02:00	-0.0138819360975464	-0.0227396391324849	-0.00502423306260781	0.004519319285868	0.00212852508156604	0.000205306519053607	8	HLA_C
08:01:00	-0.0174548265344228	-0.0514215181024674	0.0165118650336217	0.0173302631252255	0.313844619423938	0.00165517558750305	7	HLA_C
08:02:00	-0.0175253337794096	-0.0358347772916162	0.000784109732796946	0.0093417244687296	0.0606514776933535	0.0443197962300595	8	HLA_C
12:02:00	0.00842223663634482	-0.0101442260198295	0.0269886992925191	0.00947285909466919	0.373954012542123	0.074137433451147	6	HLA_C
12:03:00	-0.0174028421963217	-0.0267313192169246	-0.00807436517571874	0.00475951450852403	0.00025574999533352	0.0214159097547253	8	HLA_C
02:02:00	-0.0251743573427677	-0.0363924468166456	-0.0139562678688899	0.00572362021055728	1.09088178049247e-05	0.0197957940251765	8	HLA_C
03:03:00	0.0171200813627683	0.00408536144712978	0.0301548012784069	0.00665048950820259	0.0100455091577583	3.89034981405641e-05	6	HLA_C
03:04:00	0.0209211059636266	0.00934423858940597	0.0324979733378473	0.00590667352335937	0.000397190011868287	0.0715742910333354	7	HLA_C
04:01:00	-0.000222576396960558	-0.00804836624943616	0.00760321345551504	0.00399282329379745	0.955545656208262	0.000705777194202533	8	HLA_C
04:03:00	-0.00378088188017897	-0.219148352611549	0.211586588851191	0.109883381750972	0.972551699086768	0.741840011727203	4	HLA_C
05:01:00	0.0429826106827328	0.0293630237793331	0.0566021975861325	0.00694889651586931	6.1894003345702e-10	0.546902764546926	8	HLA_C
07:01:00	0.00858622705221498	6.4796355256103e-05	0.0171076577491738	0.00434774861383925	0.0482831964607764	0.636832408802294	8	HLA_C
07:02:00	0.000858175104326042	-0.00710345768153885	0.00881980789019094	0.00406213218644079	0.832682653828639	0.727110014481791	8	HLA_C
07:04:00	0.0225365382158026	0.00493129437925498	0.0401417820523502	0.00898243231784641	0.0121088155812271	0.0681524914399346	8	HLA_C
08:03:00	0.0947501540984411	-0.0101030944153	0.199603402612182	0.0534975383939757	0.0765420109075854	0.998237964586772	4	HLA_C
12:09:00	0.180606895011726	-0.188899422013367	0.550113212036818	0.18852709536487	0.33806827476602	0.213764104869011	2	HLA_C
14:02:00	0.0261662605169561	0.00184316870243114	0.0504893523314811	0.0124099687577845	0.0349888671309339	0.269089573450942	8	HLA_C
14:03:00	-0.0353322954147713	-0.196292592408207	0.125628001578665	0.08212410955664	0.667027989061837	0.0374172336298318	4	HLA_C
15:02:00	0.0226791118067967	0.00450725602312609	0.0408509675904673	0.00927152535812286	0.0144409487469008	0.986533833010597	5	HLA_C
15:05:00	-0.0682235332788713	-0.111510697600136	-0.0249363689576069	0.0220856937488179	0.00200806180535715	0.111279144940336	7	HLA_C
16:02:00	0.0591404502677213	0.0213594144123721	0.0969214861230706	0.019276392909952	0.00215478780813397	0.873251763578925	5	HLA_C
17:01:00	-0.0138054127364467	-0.0305974008268774	0.00298657535398394	0.00856749829225625	0.107099025321715	0.378877690166607	8	HLA_C
16:04:00	-0.0112618718854726	-0.110600224746268	0.0880764809753227	0.0506837644183075	0.824159124357152	0.33551233626039	3	HLA_C
16:01:00	-0.00906969058491544	-0.0343126553669358	0.0161732741971049	0.0128793003244619	0.48130401056979	0.0255390875879622	6	HLA_C
18:01:00	-0.0106743719212653	-0.0932143653312805	0.0718656214887499	0.042113015372262	0.79990529933143	0.0592323192385524	6	HLA_C
02:10:00	-0.0529609566932999	-0.183688630764496	0.0777667173778965	0.0666990185035846	0.4271785337943	0.0416898499180043	5	HLA_C
08:04:00	-0.0722220500734207	-0.168351851290227	0.0239077511433853	0.0490467181923064	0.140881739302862	0.751086075681731	4	HLA_C

### Sheet: HLA Trans-ethnic REML
HLA Class ll										HLA Class ll
allele	Beta	CIL	CIH	SE	p.value	Q.pval	n.stud	Gene		allele	Beta	CIL	CIH	SE	p.value	Q.pval	n.stud	Gene
01:01:00	-0.0060408580569491	-0.125321966875623	0.113240250761725	0.0608588268761813	0.92093169468305	8.85467129375758e-05	8	HLA_A		04:01:00	0.0270271488378171	-0.015688358276171	0.0697426559518051	0.0217940265489175	0.214932019878713	0.0605021921283259	8	DPB1
02:07:00	-0.0913406621122407	-0.465418080648436	0.282736756423955	0.190859332868803	0.632240422124242	1.95413053815749e-05	3	HLA_A		04:02:00	-0.00955139089554416	-0.0189747402338821	-0.000128041557206198	0.00480791964172206	0.0469672548164816	0.152763148961609	5	DPB1
03:01:00	0.0481204530720306	-0.0344619900625823	0.130702896206644	0.0421346737929945	0.253427822660743	0.00031108704257871	8	HLA_A		09:02:00	-0.169766552835016	-0.538545289787473	0.199012184117441	0.188155874220821	0.366915850828705	0.0156407956750786	3	DPB1
11:01:00	-0.0429122936119465	-0.114760686151755	0.0289360989278621	0.0366580167322153	0.24175499839622	0.00305363075989506	7	HLA_A		17:01:00	-0.00680511679414382	-0.0648755966694137	0.051265363081126	0.029628340282435	0.818338349399868	0.0128037792594576	8	DPB1
11:02:00	-0.311692218808575	-0.851760137138286	0.228375699521137	0.275549919585104	0.257985964803184	0.0415382189478631	2	HLA_A		01:01:00	-0.0108096249069876	-0.0270915970664624	0.00547234725248716	0.00830728130103661	0.193182159018305	0.391640157096194	8	DPB1
1 day, 6:01:00	0.0353679330006703	-0.0313087234990195	0.10204458950036	0.0340193274088845	0.298506100335521	0.0260215638666089	8	HLA_A		02:01:00	0.0139034635645419	-0.0253992773865467	0.0532062045156304	0.0200527873272691	0.488094203812794	0.00685067872974661	8	DPB1
1 day, 9:01:00	-0.0303720171006798	-0.0541696438842229	-0.00657439031713676	0.0121418694278342	0.0123693448780206	0.964383465798827	8	HLA_A		02:02:00	-0.00270650594837205	-0.108674348822105	0.103261336925361	0.0540662194354558	0.960075297288834	0.189741166034433	5	DPB1
02:01:00	0.0115489980115011	0.0054517484954643	0.0176462475275379	0.0031108987533093	0.000205277762162476	0.504840513692356	8	HLA_A		03:01:00	0.00195480644504541	-0.00761410230646054	0.0115237151965514	0.00488218601310242	0.688865066908899	0.105704208182765	8	DPB1
02:03:00	0.129707201092021	-0.34623866224336	0.605653064427401	0.242833984241333	0.593245085173515	0.120088515163645	2	HLA_A		05:01:00	-0.00287103015459023	-0.0366227548508053	0.0308806945416248	0.0172205841344251	0.867589711548211	0.589297288915962	8	DPB1
02:05:00	-0.113881065027399	-0.285339473962851	0.0575773439080525	0.0874803875417579	0.19298829525864	3.38052611345918e-06	8	HLA_A		09:01:00	0.0320363066971784	-0.121140424156579	0.185213037550936	0.0781528293693129	0.681865582723918	0.0270533303369288	5	DPB1
02:11:00	0.0521814100116331	-0.282519039136738	0.386881859160004	0.170768673194225	0.759933730392536	0.536398811717651	3	HLA_A		13:01:00	-0.0117958507870829	-0.0530020321210323	0.0294103305468665	0.0210239482250585	0.574751629143603	0.623991178568247	8	DPB1
03:02:00	0.0398136266267597	-0.696039150367509	0.775666403621029	0.375441989137852	0.915546900329415	0.0618823530806887	2	HLA_A		14:01:00	-0.134258822672651	-0.342309232816271	0.07379158747097	0.106150118973969	0.205942517306601	9.9818682072022e-08	5	DPB1
23:01:00	-0.00219385285640283	-0.0603025901508654	0.0559148844380598	0.0296478597325343	0.94101276754641	0.0514314526094916	8	HLA_A		16:01:00	0.00307834960201696	-0.0510359210154477	0.0571926202194816	0.0276098290806929	0.911224068425647	0.74719300529517	4	DPB1
1 day, 0:02:00	0.0248163894952868	-0.0220080930826257	0.0716408720731993	0.023890481124785	0.298918056499665	0.0550218605468737	8	HLA_A		19:01:00	-0.270897860557752	-0.783494138387383	0.241698417271879	0.261533518918166	0.300292885403665	1.84719238299927e-12	5	DPB1
1 day, 0:03:00	-0.286689017040059	-0.702703342132375	0.129325308052256	0.212256106935527	0.176799564314694	0.971227936603248	2	HLA_A		1 day, 2:01:00	0.0491898334521687	-0.244708946016774	0.343088612921112	0.149951112258786	0.742882071405694	0.530383002879277	3	DPB1
1 day, 2:01:00	-0.00562748670632043	-0.104751500528493	0.0934965271158524	0.050574405756458	0.911401106228533	7.48898122710726e-05	8	HLA_A		4 days, 8:01:00	0.0183915677361262	0.00213779501595223	0.0346453404563002	0.00829289356762761	0.0265718581095668	0.942187407919665	8	DPB1
1 day, 5:01:00	0.0430614714379025	-0.0814278571716998	0.167550800047505	0.0635161307001344	0.497796302030982	0.175206811613574	7	HLA_A		10:01:00	-0.0169761569528157	-0.0681171238674973	0.0341648099618659	0.026092809520009	0.51530039787072	0.680586167363456	7	DPB1
1 day, 6:02:00	-0.193060117775248	-0.547313730211686	0.161193494661191	0.180744960229242	0.28545937120996	3.80069067840275e-10	8	HLA_A		21:01:00	0.0248000025278921	-0.182297030393011	0.231897035448795	0.105663693085413	0.814436197508437	0.960388037814234	2	DPB1
1 day, 6:04:00	-0.0238925968431213	-0.168572036661517	0.120786842975275	0.0738173971356663	0.746186655757888	0.742555469191171	8	HLA_A		11:01:00	0.006415441633714	-0.0269017746262417	0.0397326578936697	0.0169988920830983	0.705873754645387	0.708039691019355	6	DPB1
1 day, 7:01:00	0.0141896263645825	-0.00413229607939616	0.0325115488085612	0.00934809138764777	0.129035336466769	0.668304720962793	7	HLA_A		15:01:00	0.0384755855292796	0.00758267541026412	0.0693684956482951	0.0157619784662855	0.0146451210130459	0.44601217751448	6	DPB1
1 day, 8:01:00	0.0111113818287098	-0.00451822313472024	0.0267409867921399	0.00797443477875839	0.163506278725555	0.258838163184299	8	HLA_A		06:02:00	0.00296828390182394	-0.0839307015278045	0.0898672693314524	0.0443370317592959	0.946622951226809	0.0357611352379693	5	DPB1
1 day, 9:03:00	-0.0186727746529307	-0.0909188631910496	0.0535733138851882	0.0368609265823183	0.612453990661788	9.28813942533128e-05	8	HLA_A		18:01:00	-0.0354648764457734	-0.211198982340336	0.14026922944879	0.0896619056680282	0.692444355800175	0.208564132778277	4	DPB1
1 day, 10:01:00	0.0938212435428339	-0.347548837129388	0.535191324215056	0.225192954642888	0.67695197699356	0.752744971251889	3	HLA_A		1 day, 10:01:00	-0.0212709856472145	-0.243390419176932	0.200848447882503	0.113328324031343	0.851116954597646	0.998338514339945	3	DPB1
2 days, 20:01:00	0.00231236072267447	-0.0757692030050158	0.0803939244503648	0.0398382645515875	0.953713810687151	0.0321653868204203	8	HLA_A		2 days, 1:01:00	0.110876908023215	-0.272580621049676	0.494334437096107	0.195645191492066	0.570901425835806	0.423402660296803	2	DPB1
2 days, 21:01:00	0.0539496350887355	-0.041244445315807	0.149143715493278	0.0485693008419651	0.266664589931301	0.997968804094383	5	HLA_A		3 days, 13:01:00	0.0430657005239248	-0.0447084733115561	0.130839874359406	0.0447835646613062	0.336230096473083	0.977350832576688	2	DPB1
3 days, 2:01:00	-0.149474039900659	-0.395913976934384	0.0969658971330672	0.125736972198271	0.234524866254459	8.46625266271784e-06	7	HLA_A		02:01:00	-0.0177015858632947	-0.0751823505046247	0.0397791787780352	0.0293274596343254	0.546120242387394	0.000742841095313692	8	DQA1
1 day, 1:01:00	0.0263031899744149	-0.100738974678415	0.153345354627245	0.0648186220027115	0.684891903468179	0.0524089415961078	3	HLA_A		03:02:00	-0.0742082218967623	-0.178407429642166	0.0299909858486417	0.0531638379925927	0.162762623795527	5.78267613681829e-05	5	DQA1
1 day, 5:02:00	0.0221475973666417	-0.0558619781059264	0.10015717283921	0.0398015351750837	0.57790269750864	0.167683104806162	6	HLA_A		04:01:00	-0.0400785986484691	-0.0960458092733301	0.0158886119763919	0.0285552240073406	0.160453790500934	0.00148102380050134	8	DQA1
1 day, 10:02:00	0.0129375777898183	-0.0798216254304352	0.105696781010072	0.047326993736582	0.784572099866873	0.484302700781182	6	HLA_A		01:01:00	-0.016142898218336	-0.0421178905342577	0.00983209409758562	0.0132527906230977	0.223195321784241	0.349061160907759	8	DQA1
2 days, 18:01:00	-0.0329914975948654	-0.183091323363545	0.117108328173814	0.0765829509892263	0.6666179555826	0.384155311343699	4	HLA_A		01:02:00	0.0105412650731009	-0.0206809147373238	0.0417634448835256	0.0159299762937999	0.508147418914126	0.0156165094674505	8	DQA1
2 days, 20:02:00	-0.0521196824785683	-0.20476312162835	0.100523756671213	0.0778807367654781	0.503352399815005	0.000572254730492053	6	HLA_A		01:03:00	0.0105966159734776	-0.0550928354208398	0.0762860673677949	0.0335156420793787	0.751874033887357	0.000565125984995346	8	DQA1
02:02:00	0.0291729877310837	-0.0684380040379438	0.126783979500111	0.0498024415443194	0.558027231547855	0.18610678979144	5	HLA_A		01:04:00	0.0101587552430392	-0.0487775572347566	0.0690950677208349	0.0300700997276878	0.735486953803963	0.171007532919415	5	DQA1
1 day, 0:17:00	0.413834552088423	-0.215153678139133	1.04282278231598	0.320918259309321	0.197212996065671	0.381440419912221	3	HLA_A		01:05:00	-0.0100314155175423	-0.0672677117821496	0.047204880747065	0.029202728578729	0.731215173939825	0.213778378606333	8	DQA1
1 day, 12:01:00	0.0621513015575435	-0.0527865524871903	0.177089155602277	0.058642839843665	0.289223027557585	0.390665634031234	4	HLA_A		03:01:00	0.0213975921920004	0.0112938874869667	0.0315012968970341	0.00515504610530114	3.31307655329952e-05	0.970152964661303	8	DQA1
1 day, 16:27:00	-4.93413756667922	-123.484909817883	113.616634684525	60.4861993313741	0.934984999558443	0.999103056432858	2	HLA_A		03:03:00	0.0301538962004095	-0.00565861731872223	0.0659664097195413	0.0182720263237571	0.0988863902990046	0.254344672057505	8	DQA1
1 day, 19:01:00	0.00342553489662264	-0.417059873956397	0.423910943749642	0.214537314037276	0.98726065306251	0.799520460574359	3	HLA_A		05:01:00	0.0115126906135117	0.00166617154676181	0.0213592096802616	0.00502382653172098	0.0219277038729523	0.942540336564287	8	DQA1
2 days, 18:02:00	-0.157697321363223	-0.402178675169164	0.0867840324427185	0.124737676678949	0.206146886582901	0.406080148183916	4	HLA_A		05:03:00	-0.215122477740976	-0.493235554185194	0.0629905987032411	0.141897034148555	0.129507638024442	0.0155879266023279	4	DQA1
3 days, 8:01:00	0.0569229681216428	-0.129842136927635	0.243688073170921	0.0952900698800884	0.550263607275928	0.178848673204948	4	HLA_A		05:05:00	0.00797390990783771	-0.0360692542194711	0.0520170740351465	0.0224714150232941	0.72270435901994	0.0171011820211997	8	DQA1
07:02:00	0.00280431954627177	-0.00600251016035722	0.0116111492529008	0.00449336302916591	0.53256020696328	0.0547537442934504	8	HLA_B		05:08:00	0.267609966861318	0.0840247299392023	0.451195203783434	0.0936676583703644	0.00427644737905362	0.497587915787184	3	DQA1
08:01:00	0.0270817777521143	0.0150732106473988	0.0390903448568298	0.00612693253520859	9.86460542905307e-06	0.046382238498904	8	HLA_B		06:01:00	-0.0444756091563031	-0.162593093360509	0.0736418750479032	0.0602651299390713	0.460515021248386	0.000206476727886989	6	DQA1
13:02:00	0.047773194437329	-0.0347722572824036	0.130318646157062	0.0421158002753319	0.25665636160559	0.040030148321841	6	HLA_B		05:09:00	0.0395271663437933	-0.236306845781795	0.315361178469382	0.140734224863994	0.778814773361301	0.192107729223339	2	DQA1
14:02:00	0.00530218599249227	-0.0707278978904029	0.0813322698753875	0.0387915719281634	0.891280601935711	0.184155461882458	8	HLA_B		03:03:00	-0.047142226084893	-0.115058329862806	0.0207738776930201	0.0346517100893826	0.17368476241626	0.0164612599836441	5	DQB1
15:02:00	-0.193605630051708	-0.493384707116582	0.106173447013166	0.152951319222952	0.205585045890215	0.00617256088158846	4	HLA_B		06:01:00	-0.0332210651662168	-0.150082245782046	0.0836401154496125	0.0596241469422986	0.577408085454227	0.000220470747831697	5	DQB1
15:18:00	0.0929699040169468	-0.184937340380122	0.370877148414015	0.141792015868233	0.512031333160501	0.000828728339408411	5	HLA_B		06:02:00	0.0127691870732061	-0.0379712136900802	0.0635095878364924	0.0258884352791787	0.621843692930364	0.00503484875527147	8	DQB1
1 day, 11:02:00	0.0424653360325552	-0.0173378900855622	0.102268562150673	0.0305124107329714	0.16400120922339	0.228737230600319	5	HLA_B		02:01:00	0.011300219642581	0.00122525346047023	0.0213751858246918	0.00514038332417373	0.0279261415037014	0.71061329348405	8	DQB1
1 day, 11:03:00	0.0996030085500475	-0.00946550123282304	0.208671518332918	0.0556482214179388	0.0734750250944893	0.0736757345508422	5	HLA_B		02:02:00	-0.0142566583699801	-0.0632158797645017	0.0347025630245416	0.0249796535960384	0.568182118551617	0.0201914361409811	8	DQB1
1 day, 13:01:00	-0.0254084224001071	-0.103667989794975	0.0528511449947605	0.0399290844179634	0.524555674067835	0.143755448093225	5	HLA_B		03:01:00	0.0111068220628386	-0.0235716788488667	0.0457853229745439	0.0176934378311259	0.530176373146106	0.00331146915897383	8	DQB1
1 day, 16:01:00	-0.0773478988900479	-0.200454844159825	0.0457590463797292	0.0628108201175272	0.21815749585353	0.00016745358542948	6	HLA_B		03:02:00	0.0263932255439648	0.0138726443658065	0.0389138067221231	0.0063881690056139	3.60279672119127e-05	0.679825336584849	8	DQB1
1 day, 22:01:00	-0.15020847459524	-0.40542987407446	0.10501292488398	0.130217392509441	0.248696673170625	5.34523477509798e-07	4	HLA_B		04:01:00	-0.0301629984681779	-0.126808164505196	0.0664821675688397	0.0493096642588039	0.540732546656793	0.632893603387364	3	DQB1
2 days, 0:01:00	0.0685970771067495	-0.0469986013139219	0.184192755527421	0.0589784706925614	0.244794312172423	0.120033505778126	5	HLA_B		04:02:00	-0.0433944802056606	-0.110496301270712	0.0237073408593909	0.0342362520915395	0.204976243394643	0.000916489160999903	8	DQB1
2 days, 4:01:00	0.0390269209385991	-0.0193360876531505	0.0973899295303487	0.0297775923701199	0.189988303472963	0.0790492207528642	8	HLA_B		05:01:00	-0.00380267578176355	-0.0373027836268411	0.029697432063314	0.0170922058309857	0.823940157571162	0.0798703551334592	8	DQB1
2 days, 6:01:00	0.0292430265716736	-0.281864666205007	0.340350719348354	0.158731331407444	0.853833256028899	8.90414655657639e-05	3	HLA_B		05:02:00	0.0413913426344837	0.0281071202677127	0.0546755650012548	0.00677778901630607	1.01578937521883e-09	0.1717445021371	8	DQB1
2 days, 10:01:00	-0.150798659188034	-0.334347200212514	0.032749881836446	0.0936489356295767	0.107342216627791	1.33244636414708e-07	8	HLA_B		05:03:00	0.0173492925041497	-0.052019769467405	0.0867183544757044	0.0353930289121275	0.623999783019667	0.0733780334018388	5	DQB1
15:01:00	0.0230610702248768	0.0112797895597143	0.0348423508900393	0.00601096793517213	0.000124800893906504	0.573111957930307	8	HLA_B		06:03:00	0.0189385948666273	-0.0453400136124111	0.0832172033456657	0.0327958110383966	0.56362204282977	0.0306320958059955	8	DQB1
15:05:00	-0.230702693679611	-0.671360100970917	0.209954713611694	0.224829339093552	0.304833321440463	0.671649619725435	2	HLA_B		06:04:00	-0.015195783097585	-0.0976773924309279	0.067285826235758	0.0420832270306737	0.718033045136431	0.0361940272626853	8	DQB1
15:11:00	-0.0924967196235172	-0.25801762653128	0.0730241872842461	0.0844509941067137	0.273397955165514	0.301348388053668	2	HLA_B		06:09:00	-0.174001583588307	-0.432944241760522	0.0849410745839078	0.132116028771305	0.187826513297602	3.77750160352871e-07	8	DQB1
15:13:00	0.0814464846296615	-0.492456097690091	0.655349066949414	0.292812820463347	0.780895645756805	0.969307300520426	3	HLA_B		03:04:00	-0.0787541244289161	-0.229211940677793	0.0717036918199609	0.0767656025496739	0.304936924774046	0.673476602474665	2	DQB1
15:17:00	0.0263319044682229	-0.0153775179911888	0.0680413269276346	0.0212807086193473	0.21595334242002	0.830441352607446	6	HLA_B		05:04:00	-0.183588017040356	-0.725840812952368	0.358664778871657	0.276664673529327	0.506961769357124	0.0644657722902884	3	DQB1
15:21:00	0.46781800687457	-0.270519811578934	1.20615582532807	0.37670989073137	0.214291098696005	0.732212661266707	3	HLA_B		03:19:00	-0.039325916375541	-0.125625955496452	0.0469741227453698	0.0440314412926128	0.371786157930985	0.185498091041274	4	DQB1
15:25:00	0.124294835768982	-0.275115264650496	0.523704936188461	0.203784408065645	0.541906189925879	0.405640456129248	3	HLA_B		06:05:00	0.0891974246762151	-118.461586361265	118.639981210618	60.4862052165524	0.998823380935159	0.93470624297301	2	DQB1
15:35:00	-0.10898257777966	-0.482177375146549	0.264212219587229	0.190409007670856	0.567077830947407	0.340701968706082	3	HLA_B		01:02:00	-0.0282399475278915	-0.0502243064824633	-0.00625558857331976	0.0112167157804845	0.0118135179932661	0.895031703545588	8	DRB1
18:01:00	0.000388269330869823	-0.0473021954531278	0.0480787341148674	0.0243323168997869	0.987268743889894	0.167488457499662	8	HLA_B		04:01:00	0.0871553390273922	0.0329400306896202	0.141370647365164	0.0276613798852507	0.00162826699283268	0.073099429985493	8	DRB1
1 day, 3:04:00	-0.0711985297046272	-0.495162513292502	0.352765453883248	0.216312129677917	0.742044436909215	0.0835899743016335	3	HLA_B		07:01:00	-0.0138613097429355	-0.0685627062878632	0.0408400868019922	0.0279093886297939	0.619433060002566	0.00125447772813512	8	DRB1
1 day, 3:05:00	-0.0120041524182342	-0.0620082777745008	0.0379999729380323	0.0255127776585145	0.637986900576951	0.627740501308169	8	HLA_B		08:03:00	-0.0794319229742843	-0.234012606930429	0.0751487609818608	0.0788691451350422	0.313869620600183	0.00384205977117665	5	DRB1
1 day, 11:01:00	0.0239050433508438	-0.0375741159752493	0.0853842026769368	0.0313674944085875	0.446002684682096	0.00615403534220761	8	HLA_B		09:01:00	-0.0497316150778947	-0.117594236175556	0.0181310060197668	0.0346244225062058	0.1509124182554	0.000258912537787861	8	DRB1
1 day, 11:05:00	0.035135039970932	-0.319039428120199	0.389309508062063	0.180704579719226	0.845836391568251	0.563931686385673	3	HLA_B		13:12:00	0.171141151028382	-0.269722789118462	0.612005091175226	0.224934714935745	0.446747799455525	1	2	DRB1
1 day, 11:08:00	0.111120124196772	0.0146051714597056	0.207635076933839	0.0492432276808984	0.0240358027573734	0.994140618186586	5	HLA_B		01:01:00	-0.0272398893915486	-0.0365104550827974	-0.0179693237002998	0.00472996736897913	8.4612927516531e-09	0.0484755441433218	8	DRB1
1 day, 14:01:00	-0.20859925778188	-0.41744283458904	0.000244319025279494	0.106554803279291	0.0502686197715179	6.73499064975666e-08	5	HLA_B		03:01:00	0.0126695294844096	0.00223342334640074	0.0231056356224184	0.00532464178950608	0.0173401686747052	0.569219637056552	8	DRB1
1 day, 14:02:00	0.0813656106116897	-0.0747490749051758	0.237480296128555	0.0796518133742651	0.307009980105251	0.399257042929839	3	HLA_B		04:03:00	0.0342801451623342	-0.0117522456629178	0.0803125359875861	0.0234863452534585	0.144406179032033	0.688159458605697	8	DRB1
1 day, 15:01:00	-0.0479034449465403	-0.176319916766756	0.0805130268736751	0.0655198120134595	0.464700266264833	0.117883307080392	5	HLA_B		04:05:00	-0.0533712579624249	-0.0959688205405947	-0.0107736953842551	0.0217338496595723	0.014062050651273	0.957351798847037	5	DRB1
1 day, 16:02:00	-0.0763709557023652	-0.240236024178442	0.0874941127737114	0.0836061630563742	0.361000221670611	0.000169143135015479	6	HLA_B		04:06:00	-0.0517150698305497	-0.144240803710682	0.0408106640495823	0.0472078745374728	0.273308374508688	0.583602155995701	5	DRB1
1 day, 16:06:00	-0.0206539377049432	-0.0899938420499104	0.0486859666400239	0.0353781522986705	0.55935159945486	0.199647566857463	5	HLA_B		04:10:00	0.240490003267411	-0.0210071751903032	0.501987181725126	0.133419379396954	0.0714649227498237	0.40076416928336	4	DRB1
1 day, 17:01:00	-0.0198191164170665	-0.0545100778758125	0.0148718450416795	0.0176997953699067	0.262825837334579	0.842430385337136	8	HLA_B		08:02:00	-0.0147108511632067	-0.225235454500067	0.195813752173654	0.107412485636191	0.891065082787503	0.328934214851985	4	DRB1
1 day, 20:02:00	0.0408273891933333	0.0295122408619615	0.052142537524705	0.00577314094576442	1.52766687453845e-12	0.561284089853244	5	HLA_B		10:01:00	0.0428005790490666	0.01731971796308	0.0682814401350532	0.0130006782200981	0.000994137919015843	0.434677083642007	8	DRB1
1 day, 20:03:00	0.0285863405220543	-0.0360403205554166	0.0932130015995253	0.0329733921578344	0.385968439028132	0.011620587776146	8	HLA_B		11:01:00	0.00804325066828744	-0.0235270031704784	0.0396135045070533	0.0161075683470655	0.617535617239997	0.255752778075941	8	DRB1
1 day, 21:01:00	-0.0675033656998146	-0.116997149210953	-0.0180095821886765	0.0252523943814982	0.00751432841947445	0.301623440294376	8	HLA_B		11:04:00	-0.0234380548549738	-0.0636304067627403	0.0167542970527927	0.0205066788087937	0.253060438314467	0.725915647783881	7	DRB1
2 days, 1:01:00	0.0408820976038983	-0.00538352071489158	0.0871477159226883	0.0236053410591864	0.083291312757136	0.547728760607836	8	HLA_B		12:01:00	0.0421306107824779	-0.00750431810967259	0.0917655396746285	0.0253244086542735	0.0961850915092825	0.404299355678878	8	DRB1
2 days, 2:01:00	0.0641704088710425	-0.0622039759354214	0.190544793677506	0.0644779117388324	0.319623985958881	0.155670597373683	5	HLA_B		12:02:00	-0.0691423470974286	-0.131119692409527	-0.00716500178533052	0.0316216756026985	0.0287754548134002	0.0162329058240786	7	DRB1
2 days, 3:01:00	0.0171801453307659	-0.0245507667843765	0.0589110574459084	0.0212916729308857	0.419726955345363	0.11545544450945	8	HLA_B		13:01:00	0.0284925766418456	-0.0338574594307994	0.0908426127144906	0.0318118274440011	0.370434459336722	0.0146666329051169	8	DRB1
2 days, 3:02:00	0.0494728460349479	-0.158936809876068	0.257882501945964	0.106333410998837	0.641744176772142	0.306721219063054	2	HLA_B		13:02:00	-0.0188856890102795	-0.0948693063006253	0.0570979282800662	0.0387678640473472	0.626153423879009	0.000747577658140585	8	DRB1
2 days, 7:01:00	-0.275108552187371	-0.681212923520492	0.130995819145749	0.207199915170085	0.184262520233759	2.61875251944104e-13	5	HLA_B		14:01:00	0.00754210082067224	-0.0669717375549425	0.082055939196287	0.0380179630663474	0.842745761763317	0.146861950234761	7	DRB1
2 days, 7:02:00	-0.0858968053207891	-0.37051352125374	0.198719910612162	0.145215278534693	0.554176377107179	0.0732412925831212	3	HLA_B		14:03:00	0.0699136764317166	-0.181893352574029	0.321720705437462	0.128475334746948	0.586317780527332	0.440596504593419	2	DRB1
2 days, 8:01:00	0.0562239514967764	0.0316083960488563	0.0808395069446965	0.0125591876392038	7.57989786400953e-06	0.297684298405672	7	HLA_B		14:04:00	0.00482837504159577	-0.14464493790809	0.154301687991282	0.0762632957180398	0.949518130658921	0.728622823532753	4	DRB1
2 days, 8:04:00	-0.353275734776836	-1.39588898758386	0.689337518030185	0.531955311950128	0.506621242636212	0.971604238474341	2	HLA_B		14:05:00	0.0796808416596402	-0.0614738559030067	0.220835539222287	0.0720190262045921	0.268559486514015	0.65761277046774	2	DRB1
2 days, 9:01:00	-0.0272052083941096	-0.0712269770932252	0.0168165603050059	0.0224604987879133	0.225800812280019	0.159749894886401	8	HLA_B		14:54:00	0.24877551875985	-0.0719661710071093	0.56951720852681	0.163646726315855	0.12846107759134	0.684445761977602	2	DRB1
2 days, 19:01:00	0.127820222534564	-0.0787056630432425	0.334346108112371	0.105372286025078	0.225116615073903	0.909693533017178	2	HLA_B		15:01:00	-0.00338321150893175	-0.0388318848022204	0.0320654617843569	0.0180863901443615	0.851614831073913	0.299167500034933	7	DRB1
3 days, 9:01:00	0.0578045985369384	-0.27023974575081	0.385848942824687	0.167372638923633	0.729820223804068	0.213489642510693	6	HLA_B		15:02:00	0.0452556282364966	-0.0486608925452106	0.139172149018204	0.0479174727303709	0.344940048961551	0.0504538682808237	5	DRB1
14:01:00	0.0411661316386421	-0.075746716138144	0.158078979415428	0.0596505082230999	0.490117431275469	0.241655321293181	7	HLA_B		16:02:00	0.0705789657639979	0.00690646342788402	0.134251468100112	0.0324865675279518	0.0298135683572129	0.504740473069075	8	DRB1
1 day, 3:02:00	-0.147468589951553	-0.491503225148944	0.196566045245838	0.175531100525873	0.40083663025589	0.0038442674930394	3	HLA_B		04:02:00	0.0485371912352469	-0.114088625230465	0.211163007700959	0.0829738800041652	0.5585682077953	0.146551079453552	3	DRB1
1 day, 3:06:00	-0.610623811616661	-1.56368086723091	0.342433243997591	0.48626253499138	0.209206898355741	0.958374048284488	2	HLA_B		04:04:00	-0.0225376521946634	-0.173034763399877	0.12795945901055	0.0767856513651862	0.769129414300126	0.00907663906819565	6	DRB1
1 day, 23:01:00	-0.0796624721660012	-0.13768896869882	-0.0216359756331825	0.0296058993892359	0.00712887216946006	0.987761799581972	4	HLA_B		08:01:00	0.0373520156528355	-0.237696008418688	0.312400039724359	0.140333203181828	0.790110882324531	0.00476612124348998	4	DRB1
15:03:00	-0.100748509848695	-0.219423441625351	0.0179264219279609	0.0605495471920651	0.096132024606371	0.00970165466729973	6	HLA_B		13:03:00	0.00358648410652721	-0.1151384617391	0.122311429952155	0.06057506504309	0.952787020820607	0.0195122822846471	7	DRB1
18:18:00	-0.0304390333862494	-0.655196333649284	0.594318266876785	0.318759581906117	0.923923936181549	0.128440330676675	2	HLA_B		01:03:00	-0.117754709329422	-0.379315033815394	0.14380561515655	0.133451597350322	0.377572607875319	0.282308149413542	2	DRB1
1 day, 15:06:00	0.0404438604103665	-0.00843300667125142	0.0893207274919844	0.0249376353173591	0.104846148797285	0.999343249998725	6	HLA_B		03:02:00	-0.101569236292223	-0.159730092895242	-0.0434083796892043	0.0296744517051254	0.000619833272396474	0.385007571561904	5	DRB1
1 day, 17:02:00	-0.0130715304675881	-0.032933893989754	0.0067908330545779	0.0101340451553384	0.197098209395977	0.523743826439326	3	HLA_B		04:07:00	-0.0606101710817441	-0.0962643681970845	-0.0249559739664037	0.0181912511640908	0.000862766913718143	0.562214696548244	3	DRB1
1 day, 18:01:00	-0.036890197907977	-0.129952798490181	0.0561724026742272	0.0474817911534448	0.437197959201362	0.111436573752564	5	HLA_B		04:08:00	0.0478699305067535	0.00118687989743602	0.094552981116071	0.0238183206311684	0.0444529400287547	0.991443822101713	2	DRB1
1 day, 20:05:00	0.0741660355719189	-0.190743510800699	0.339075581944537	0.135160415427116	0.583193493102326	0.047539982260216	3	HLA_B		08:04:00	-0.0328654665951464	-0.0808467287935012	0.0151157956032084	0.0244806856538308	0.17943199656768	0.216067066038299	6	DRB1
2 days, 3:08:00	0.0291468815621709	-0.119075584926253	0.177369348050595	0.0756250970209576	0.69993158922421	0.289847030487928	2	HLA_B		08:10:00	-0.467967658895084	-2.1485114745036	1.21257615671343	0.857436069674968	0.585220218849468	0.000117341490049261	2	DRB1
2 days, 5:01:00	-0.0667554402649582	-0.2428697045618	0.109358824031883	0.0898558676006336	0.457532009006888	0.00227293696114026	6	HLA_B		11:02:00	0.0487725129587448	-0.0399335701570254	0.137478596074515	0.0452590373167428	0.281198745095963	0.0838484468987367	6	DRB1
3 days, 1:01:00	0.0464550949863251	-0.064239525078429	0.157149715051079	0.0564778847661993	0.410771890716396	0.359939743315742	2	HLA_B		11:03:00	0.187558417135821	-0.0474679516815793	0.422584785953222	0.119913616102775	0.117791089711861	0.933000863633753	4	DRB1
15:16:00	-0.0366784304740006	-0.112447915521626	0.039091054573625	0.0386586108955499	0.342733652493842	0.864323470534288	5	HLA_B		16:01:00	0.0386994240602922	0.0249414337492964	0.0524574143712879	0.00701951179690905	3.52523930305714e-08	0.268838490453678	3	DRB1
15:10:00	0.0455832958503989	-0.00764165615546072	0.0988082478562584	0.0271560867575584	0.0932365718763673	0.454893335996528	4	HLA_B		15:03:00	0.0438132082273469	-0.00860870017801994	0.0962351166327137	0.0267463631060898	0.10140090656438	0.482334890882805	4	DRB1
1 day, 15:10:00	-0.0114998131922876	-0.218235688726257	0.195236062341682	0.105479425726531	0.913183271961508	0.687756443662853	4	HLA_B
2 days, 2:02:00	-5.25959210770057	-140.301736012671	129.78255179727	68.9003190722718	0.939151585185115	0.995947833804234	2	HLA_B
2 days, 9:02:00	-0.0695069288835882	-0.212360748889548	0.0733468911223718	0.0728859413401332	0.340266041395326	0.826858926043023	4	HLA_B
2 days, 9:03:00	0.00482682442791722	-0.0816872426154029	0.0913408914712374	0.0441406412187837	0.912924075913101	0.278565024245269	4	HLA_B
2 days, 10:02:00	0.00279280870804447	-0.10678137851063	0.112366995926719	0.055906224850549	0.960158059512027	0.185583047432725	4	HLA_B
1 day, 18:02:00	0.103449432869738	-0.384864505959001	0.591763371698477	0.249144342794305	0.677981685060572	0.870794022329789	3	HLA_B
13:03:00	-0.218398852409696	-0.742813412802035	0.306015707982642	0.267563365719398	0.414356619759282	0.242006934919109	2	HLA_B
01:02:00	-0.0739336188725647	-0.188764774241754	0.0408975364966244	0.058588400743566	0.206979145702043	1.6744860057191e-06	8	HLA_C
03:02:00	-0.0565279011177096	-0.123624113776395	0.0105683115409755	0.0342333906071395	0.0986874485884859	0.156794803187812	8	HLA_C
06:02:00	0.0121958304965126	-0.062900999515241	0.0872926605082661	0.0383154132443799	0.750256702143387	0.000205306519053607	8	HLA_C
08:01:00	0.061924066212545	-0.0612489140218148	0.185097046446905	0.0628445120450848	0.324450412658715	0.00165517558750305	7	HLA_C
08:02:00	0.00813647345474711	-0.0704602604926582	0.0867332074021524	0.040101111330293	0.839214013587869	0.0443197962300595	8	HLA_C
12:02:00	0.0648500586546183	-0.0208885233403116	0.150588640649548	0.0437449783114511	0.138218680195309	0.074137433451147	6	HLA_C
12:03:00	-0.0287341101126922	-0.115061483391812	0.0575932631664281	0.044045387547965	0.514159281863163	0.0214159097547253	8	HLA_C
02:02:00	-0.0282428751750903	-0.0913726656174215	0.034886915267241	0.0322096686165108	0.380571030591662	0.0197957940251765	8	HLA_C
03:03:00	-0.021367963891838	-0.131240664101413	0.0885047363177371	0.0560585301955735	0.7030753355512	3.89034981405641e-05	6	HLA_C
03:04:00	-0.00727904748157434	-0.0596248109540761	0.0450667159909274	0.0267075129366654	0.785201602999707	0.0715742910333354	7	HLA_C
04:01:00	0.0258707593963099	-0.0172638256578608	0.0690053444504806	0.022007845753499	0.239784986284097	0.000705777194202533	8	HLA_C
04:03:00	-0.00378088188017897	-0.219148352611549	0.211586588851191	0.109883381750972	0.972551699086768	0.741840011727203	4	HLA_C
05:01:00	0.0429370195431078	0.0290770200432565	0.0567970190429591	0.00707155825779309	1.26491964156296e-09	0.546902764546926	8	HLA_C
07:01:00	0.00858622705221498	6.4796355256103e-05	0.0171076577491738	0.00434774861383925	0.0482831964607764	0.636832408802294	8	HLA_C
07:02:00	0.000858175104326042	-0.00710345768153885	0.00881980789019094	0.00406213218644079	0.832682653828639	0.727110014481791	8	HLA_C
07:04:00	0.0702061818052253	-0.0651462934254619	0.205558657035913	0.0690586542907575	0.309335802647335	0.0681524914399346	8	HLA_C
08:03:00	0.0947501540984411	-0.0101030944153	0.199603402612182	0.0534975383939757	0.0765420109075854	0.998237964586772	4	HLA_C
12:09:00	0.154757833444093	-0.317494069920323	0.627009736808509	0.240949276154806	0.520688885707998	0.213764104869011	2	HLA_C
14:02:00	0.0261484623666641	0.00176799999753346	0.0505289247357946	0.0124392399867756	0.0355449675608436	0.269089573450942	8	HLA_C
14:03:00	0.0710070620882696	-0.23368308714235	0.375697211318889	0.155457014329843	0.647841172358149	0.0374172336298318	4	HLA_C
15:02:00	0.0226791118067967	0.00450725602312609	0.0408509675904673	0.00927152535812286	0.0144409487469008	0.986533833010597	5	HLA_C
15:05:00	-0.0453601018512473	-0.131795160974886	0.0410749572723916	0.0441003303149586	0.303683645804297	0.111279144940336	7	HLA_C
16:02:00	0.0591404502677213	0.0213594144123721	0.0969214861230706	0.019276392909952	0.00215478780813397	0.873251763578925	5	HLA_C
17:01:00	-0.0138054127364467	-0.0305974008268774	0.00298657535398394	0.00856749829225625	0.107099025321715	0.378877690166607	8	HLA_C
16:04:00	-0.011260888738926	-0.110604152494818	0.0880823750169659	0.0506862700230713	0.824182773724697	0.33551233626039	3	HLA_C
16:01:00	-1.68964661391314e-05	-0.0712480494691072	0.071214256536829	0.0363430928143733	0.999629051136409	0.0255390875879622	6	HLA_C
18:01:00	0.000230395178841592	-0.145704978699304	0.146165769056987	0.0744581915939605	0.997531118352492	0.0592323192385524	6	HLA_C
02:10:00	-0.0720293155995811	-0.291439052295094	0.147380421095932	0.111945800242346	0.519944952324292	0.0416898499180043	5	HLA_C
08:04:00	-0.0722220500734207	-0.168351851290227	0.0239077511433853	0.0490467181923064	0.140881739302862	0.751086075681731	4	HLA_C

### Sheet: HLA Asia FE
HLA Class l											HLA Class ll
allele	Beta	CIL	CIH	SE	p.value	Q.pval	n.stud	Gene			allele	Beta	CIL	CIH	SE	p.value	Q.pval	n.stud	Gene
01:01:00	0.0363350395103011	-0.0545231642107256	0.127193243231328	0.0463570782104695	0.43315289603622	3.27884415985925e-06	2	HLA_A			02:01:00	-0.0291038177781238	-0.0983097703268412	0.0401021347705935	0.0353098082896446	0.409802215370113	0.00275808233597341	2	DQA1
02:07:00	-0.0863542070412434	-0.166345297357045	-0.00636311672544189	0.0408125307131973	0.0343554534936203	6.1270343588113e-06	2	HLA_A			03:02:00	-0.118902923160846	-0.178983059415937	-0.058822786905755	0.0306536940112143	0.00010492552183041	0.0259088743060888	2	DQA1
03:01:00	0.191171809346698	0.0934276614633076	0.288915957230089	0.0498703795857393	0.000126397630446385	0.018135900250277	2	HLA_A			04:01:00	0.181464272327036	-0.0530139889647585	0.415942533618831	0.119633964267369	0.129309850625644	0.144939322395376	2	DQA1
11:01:00	-0.0424656193493359	-0.09495070658163	0.0100194678829583	0.0267785977937808	0.11278367759948	0.000683213548587973	2	HLA_A			01:01:00	0.0136298140185191	-0.0952164268466107	0.122476054883649	0.0555348168250514	0.8061248419419	0.326480580957726	2	DQA1
11:02:00	-0.197542827745566	-0.422320926994442	0.027235271503311	0.114684811058722	0.0849817593317246	0.0415382189478631	2	HLA_A			01:02:00	0.015776292590889	-0.0432223273296796	0.0747749125114575	0.0301018898234571	0.600211480764781	0.351607932576463	2	DQA1
1 day, 6:01:00	0.020456341948383	-0.0795082897283466	0.120420973625113	0.051003300297984	0.688362116359915	0.0266101234033961	2	HLA_A			01:03:00	0.0579915412210265	-0.00778394616677706	0.12376702860883	0.0335595388010352	0.0839847082997565	0.00410228837543578	2	DQA1
1 day, 9:01:00	0.103819572024185	-0.317086426765751	0.524725570814121	0.214751904682938	0.628783645872523	0.9628436801134	2	HLA_A			01:04:00	0.0386491449863411	-0.0501218430197824	0.127420132992465	0.0452921526652213	0.393476421620679	0.658072989126522	2	DQA1
02:01:00	-0.00510026769363759	-0.0602805487656372	0.050080013378362	0.028153721959819	0.856243679246638	0.0464444604165385	2	HLA_A			01:05:00	-0.0354392760361381	-0.172525529796649	0.101646977724372	0.0699432514280004	0.612375057489425	0.832268917888368	2	DQA1
02:03:00	0.0257282155628226	-0.202938202792375	0.25439463391802	0.116668683791584	0.825463278414597	0.120088515163645	2	HLA_A			03:01:00	0.0242859764887199	-0.0571506438779778	0.105722596855418	0.0415500595975535	0.558884505052127	0.592783581987327	2	DQA1
02:05:00	-0.244755400224656	-0.536102231766736	0.0465914313174237	0.148649074085129	0.0996543563525239	0.832388251261685	2	HLA_A			03:03:00	0.0357589861107245	-0.0460186670687411	0.11753663929019	0.0417240591278806	0.391425447892736	0.685013671806926	2	DQA1
02:06:00	0.00571568685243999	-0.0763900193385291	0.087821393043409	0.0418914361889343	0.891473089728554	0.0764959465858545	2	HLA_A			05:01:00	0.0162265225486656	-0.0785042259736628	0.110957271070994	0.0483329026806373	0.737078894596312	0.374217095467678	2	DQA1
02:11:00	0.2506478464118	-0.216642842682667	0.717938535506267	0.238417997871592	0.293122742753386	0.968190144400477	2	HLA_A			05:03:00	-0.0462967441389517	-0.259000453277296	0.166406964999392	0.108524294740171	0.669668818168055	0.18833499113389	2	DQA1
03:02:00	-0.121536085181458	-0.443339296576113	0.200267126213198	0.164188328935122	0.459164295654552	0.0618823530806887	2	HLA_A			05:05:00	0.00120491534080505	-0.0627885661794337	0.0651983968610438	0.032650335427085	0.970561859005578	0.0570201957456016	2	DQA1
23:01:00	-0.0612839663208358	-0.343020218867732	0.220452286226061	0.14374562735295	0.669862874419267	0.721804169532833	2	HLA_A			05:08:00	0.267609966861318	0.0840247299392023	0.451195203783434	0.0936676583703644	0.00427644737905362	0.497587915787184	2	DQA1
1 day, 0:02:00	-0.00679630692929926	-0.0625085221714863	0.0489159083128878	0.0284251219316467	0.811031853282102	0.23313021178207	2	HLA_A			06:01:00	-0.0267598739415352	-0.102319588568286	0.0487998406852161	0.0385515832039551	0.48759965360069	0.904623249704412	2	DQA1
1 day, 0:03:00	-0.286689017040059	-0.702703342132375	0.129325308052256	0.212256106935527	0.176799564314694	0.971227936603248	2	HLA_A			03:03:00	-0.10232409772821	-0.158689176809516	-0.0459590186469044	0.0287582218479046	0.00037357338270202	0.12258617249206	2	DQB1
1 day, 2:01:00	0.0522062646594318	-0.0558844420302021	0.160296971349066	0.055149333121547	0.343825027280786	0.116236118324509	2	HLA_A			06:01:00	0.0281458087249408	-0.0422936149678562	0.0985852324177378	0.0359391418660823	0.433537892547336	1.00141042529797e-05	2	DQB1
1 day, 5:01:00	0.0860257949058222	-0.12501858700255	0.297070176814195	0.107677683657998	0.424337124974054	0.273785950985905	2	HLA_A			06:02:00	-0.0158025805683013	-0.0979208392547719	0.0663156781181693	0.0418978406410572	0.706047769637653	0.00216224727353071	2	DQB1
1 day, 6:02:00	-0.353120426101801	-1.39573367890914	0.689492826705535	0.531955311950289	0.506808109480292	0.9666525826677	2	HLA_A			02:01:00	0.0211054102829256	-0.074144372649315	0.116355193215166	0.0485977210211813	0.664079268742905	0.243401964154379	2	DQB1
1 day, 6:04:00	0.317410745528911	-0.270582255283989	0.905403746341811	0.300001941592251	0.290042234663855	0.967812711118745	2	HLA_A			02:02:00	-0.0282328398355985	-0.104522157817852	0.0480564781466547	0.0389238366541496	0.46824624295201	0.027628716379201	2	DQB1
1 day, 7:01:00	0.0722545128944243	-0.0336164664532031	0.178125492242052	0.0540167983609516	0.181016941675046	0.833852137979089	2	HLA_A			03:01:00	0.0187702161318268	-0.0296961696919225	0.0672366019555762	0.0247282022557792	0.447816014293155	0.306532843778623	2	DQB1
1 day, 8:01:00	0.0299079606039991	-0.128387110852676	0.188203032060674	0.0807642756220455	0.71115021659244	0.396226291227065	2	HLA_A			03:02:00	0.0240958435141475	-0.0590737442666197	0.107265431294915	0.0424342428926237	0.570143887794076	0.62151448426923	2	DQB1
1 day, 9:03:00	-0.0243838612696389	-0.117871112932847	0.069103390393569	0.0476984538494704	0.609204976014641	0.0963860865865846	2	HLA_A			04:01:00	-0.0301629984681779	-0.126808164505196	0.0664821675688397	0.0493096642588039	0.540732546656793	0.338816079016078	2	DQB1
1 day, 10:01:00	0.289793650064192	-0.471679144371745	1.05126644450013	0.388513666803236	0.455725794474653	0.667203365819797	2	HLA_A			04:02:00	0.156491628078784	-0.0121225855850186	0.325105841742587	0.0860292408400411	0.068903558360979	0.306969119986667	2	DQB1
2 days, 20:01:00	0.0751543524934503	-0.120838660069479	0.27114736505638	0.0999982724728095	0.452317806285736	0.160246670757985	2	HLA_A			05:01:00	-0.0122834425349939	-0.100118264629958	0.0755513795599705	0.0448145082194338	0.784011446334926	0.266056691597984	2	DQB1
2 days, 21:01:00	0.0846670667648405	-1.12020780411813	1.28954193764781	0.614743373034846	0.89045578612742	0.951898375548353	2	HLA_A			05:02:00	0.0488818248108958	-0.0426491042768616	0.140412753898653	0.0467003117453901	0.295231952277531	0.380331792498379	2	DQB1
3 days, 2:01:00	-5.07525564752005	-172.731408101755	162.580896806715	85.5404251183621	0.952687942366762	1	2	HLA_A			05:03:00	0.0705867090532246	-0.0294484779559042	0.170621896062353	0.0510392985780318	0.166668716070862	0.725476206379091	2	DQB1
07:02:00	0.149469216997788	0.0123101120670063	0.28662832192857	0.0699804210754257	0.0326898541616702	0.0150757172817082	2	HLA_B			06:03:00	0.0772466945151197	-0.0611853384893774	0.215678727519617	0.0706298861083323	0.274094102347463	0.741507134766251	2	DQB1
08:01:00	-0.0250224524079784	-0.212945116777048	0.162900211961092	0.0958806722222347	0.794111834925105	0.000663402573856807	2	HLA_B			06:04:00	0.157450853363504	-0.025963304381333	0.34086501110834	0.0935803714719169	0.0924680360326512	0.591090850908795	2	DQB1
13:02:00	0.0601779664275628	-0.0344183802977451	0.154774313152871	0.0482643290751625	0.2124556357925	0.0963292435585642	2	HLA_B			06:09:00	-0.0671944662280917	-0.298893353956316	0.164504421500132	0.118215890473415	0.569760208559281	0.0666901799623551	2	DQB1
14:02:00	-0.167299529039433	-0.526912824679102	0.192313766600237	0.183479542724383	0.361865740309857	1	2	HLA_B			01:02:00	-0.140081514799284	-0.524181044749945	0.244018015151376	0.195972748979261	0.474732023936775	1	2	DRB1
15:02:00	-0.139010844585712	-0.294602836315782	0.0165811471443586	0.0793851279703914	0.0799296690158156	0.0397381654825638	2	HLA_B			04:01:00	0.194394367289426	0.0147840442010149	0.374004690377838	0.0916396038422924	0.0338972291343402	0.236793437088435	2	DRB1
15:18:00	0.227772351997127	0.0554309832537846	0.40011372074047	0.0879308855176675	0.0095876549878617	0.00231616474877943	2	HLA_B			07:01:00	-0.0276118895850302	-0.0968803456892697	0.0416565665192092	0.0353416984447776	0.434635710378931	0.0030057495701282	2	DRB1
1 day, 11:02:00	0.177701002382568	-0.0352305457860186	0.390632550551155	0.108640541279413	0.101906882277301	0.0800640132208566	2	HLA_B			08:03:00	-0.0266350213695047	-0.110799625802557	0.0575295830635472	0.0429419137784835	0.535088618948217	0.000106917844971914	2	DRB1
1 day, 11:03:00	0.0361325555148809	-0.167878109571942	0.240143220601704	0.104088986683446	0.728492605838979	0.0307047940285888	2	HLA_B			09:01:00	-0.113982657909943	-0.172790909111092	-0.0551744067087944	0.0300047611410315	0.000145387192593879	0.0223415712112239	2	DRB1
1 day, 13:01:00	-0.00167514087798512	-0.145748213484892	0.142397931728922	0.0735080204245267	0.981818944912567	0.0161516186506554	2	HLA_B			13:12:00	0.171141151028382	-0.269722789118462	0.612005091175226	0.224934714935745	0.446747799455525	1	2	DRB1
1 day, 16:01:00	-0.159005984556917	-0.239493894257352	-0.0785180748564833	0.0410660146488979	0.000107963473530063	0.00216698857905843	2	HLA_B			01:01:00	-0.00683678108770009	-0.133162722967011	0.119489160791611	0.064453195505506	0.915523974223388	0.818700977251992	2	DRB1
1 day, 22:01:00	-0.0961922045949306	-0.167558253860865	-0.024826155328996	0.0364119187030277	0.00824721014347216	8.36027352710454e-08	2	HLA_B			03:01:00	0.0325170052005259	-0.0633225927685288	0.128356603169581	0.0488986525900605	0.506058325177962	0.257958646616246	2	DRB1
2 days, 0:01:00	0.130655991271669	0.00910826030102604	0.252203722242311	0.0620152879998795	0.0351318677420525	0.262114298924823	2	HLA_B			04:03:00	0.0700322845409216	-0.047879029918499	0.187943599000342	0.0601599393608709	0.244382820957576	0.676366005901042	2	DRB1
2 days, 4:01:00	0.173890657289815	0.0624145645211037	0.285366750058526	0.0568766026559775	0.00223316783894889	0.3893161744706	2	HLA_B			04:05:00	-0.0512076234380409	-0.146403977427783	0.0439887305517009	0.0485704608557292	0.291747600062788	0.619938151768532	2	DRB1
2 days, 6:01:00	-0.0962694115642956	-0.203003999731892	0.0104651766033013	0.0544574232024189	0.0770956383401289	0.226689676901774	2	HLA_B			04:06:00	-0.0410872189313284	-0.176480125416333	0.0943056875536764	0.0690792828607907	0.551988185735817	0.687885339125306	2	DRB1
2 days, 10:01:00	-0.0408998067482841	-0.150774648038663	0.0689750345420949	0.056059622603812	0.465648834739693	0.00669436425847258	2	HLA_B			04:10:00	0.100052613120657	-0.147516000710713	0.347621226952027	0.126312838288948	0.428301382723138	0.752500802156528	2	DRB1
07:05:00	0.0749026997905348	-0.147631697468563	0.297437097049633	0.113540044110209	0.50944448594458	0.193769607034217	2	HLA_B			08:02:00	0.0829232181454906	-0.157769284822462	0.323615721113444	0.122804553995127	0.499519825622169	0.214044517013837	2	DRB1
13:01:00	-0.0668099151025872	-0.177717953828464	0.0440981236232898	0.0565867738390631	0.237736590850846	0.248230643827587	2	HLA_B			10:01:00	-0.0141094826807202	-0.14840663571847	0.12018767035703	0.0685202147065296	0.83685568175871	0.584879557584876	2	DRB1
15:01:00	0.0581675735665876	-0.0236983552167042	0.140033502349879	0.0417690985288709	0.163741312144741	0.953160775983901	2	HLA_B			11:01:00	0.0456907014744541	-0.0310491187387853	0.122430521687693	0.0391536889547733	0.243227424915885	0.159593484737503	2	DRB1
15:05:00	-0.230702693679611	-0.671360100970917	0.209954713611694	0.224829339093552	0.304833321440463	0.671649619725435	2	HLA_B			11:04:00	-0.0659500310541614	-0.271069290114173	0.139169228005851	0.104654606246832	0.528584378665689	0.96790284035679	2	DRB1
15:11:00	-0.0942782669007114	-0.253342755807062	0.0647862220056393	0.0811568427588625	0.24536554369195	0.301348388053668	2	HLA_B			12:01:00	0.0738849771589196	-0.0278651764237272	0.175635130741566	0.0519142976020167	0.154675121952958	0.956367055385385	2	DRB1
15:13:00	-0.0517254366188787	-1.2560381397375	1.15258726649974	0.614456547476426	0.932912692581044	0.968356240779142	2	HLA_B			12:02:00	-0.0624656256097669	-0.140411470287783	0.0154802190682494	0.0397690188660828	0.116249850105753	0.850381383808807	2	DRB1
15:17:00	0.116398188713329	-0.281521835015053	0.514318212441712	0.203024150885998	0.566426770583364	0.934835142162357	2	HLA_B			13:01:00	0.087736212822127	-0.0470976868933327	0.222570112537587	0.0687940700844568	0.202186953421166	0.738999858290458	2	DRB1
15:21:00	0.0851357858211918	-1.11974730659293	1.29001887823531	0.614747567770676	0.88985394983949	0.957446166575263	2	HLA_B			13:02:00	0.0586580446896919	-0.0802121371301513	0.197528226509535	0.0708534355300574	0.407739242054474	0.148625025820885	2	DRB1
15:25:00	0.124294835768982	-0.275115264650496	0.523704936188461	0.203784408065645	0.541906189925879	0.405640456129248	2	HLA_B			14:01:00	-0.0805588103820254	-0.245545567756662	0.084427946992611	0.0841784638269024	0.338567132089404	0.730933760950955	2	DRB1
15:35:00	-0.10898257777966	-0.482177375146549	0.264212219587229	0.190409007670856	0.567077830947407	0.340701968706082	2	HLA_B			14:03:00	0.0699136764317166	-0.181893352574029	0.321720705437462	0.128475334746948	0.586317780527332	0.440596504593419	2	DRB1
18:01:00	-0.0288567240761851	-0.246905830886448	0.189192382734078	0.111251588564997	0.795340069011123	0.247070755889058	2	HLA_B			14:04:00	0.0321050702880948	-0.127405935092704	0.191616075668894	0.0813846614728646	0.69322261759724	0.537684991632505	2	DRB1
1 day, 3:04:00	-0.0123545161502943	-0.238498620346485	0.213789588045896	0.115381765165068	0.91472938641578	0.0835899743016335	2	HLA_B			14:05:00	0.0796808416596402	-0.0614738559030067	0.220835539222287	0.0720190262045921	0.268559486514015	0.65761277046774	2	DRB1
1 day, 3:05:00	-0.0525088426644632	-0.258570394580343	0.153552709251416	0.10513537674226	0.617469244130182	0.34726937448329	2	HLA_B			14:54:00	0.24877551875985	-0.0719661710071093	0.56951720852681	0.163646726315855	0.12846107759134	0.684445761977602	2	DRB1
1 day, 11:01:00	-0.0932664018221796	-0.205089709583852	0.0185569059394926	0.0570537564178323	0.102109650545398	0.73137682748704	2	HLA_B			15:01:00	-0.0102721853887991	-0.0820585251155544	0.0615141543379562	0.0366263565519554	0.779125501433358	0.148937088800192	2	DRB1
1 day, 11:05:00	0.269019202235423	-0.280457463421814	0.818495867892661	0.280350389084412	0.337265604554999	0.963887363928804	2	HLA_B			15:02:00	0.153823534815761	0.0346263143579391	0.273020755273583	0.0608160259055954	0.0114281934524054	0.806805116653208	2	DRB1
1 day, 11:08:00	0.191730393362856	-0.221694927268007	0.605155713993719	0.210935162019256	0.363374322340846	1	2	HLA_B			16:02:00	0.0703470998963276	-0.0582624590585267	0.198956658851182	0.0656183276679113	0.283690923901057	0.499970264245947	2	DRB1
1 day, 14:01:00	-0.244455296335136	-0.486267912998246	-0.00264267967202511	0.123376051075682	0.0475482605141142	0.509350124067776	2	HLA_B			04:01:00	0.0829843199709565	0.0229236427382955	0.143044997203618	0.0306437657561118	0.00676833515794006	0.0126523922470805	2	DPB1
1 day, 14:02:00	0.0823938935699872	-0.0511631551803798	0.215950942320354	0.0681426035395793	0.226609368885996	0.197380873272424	2	HLA_B			04:02:00	0.0157109946663507	-0.0633044783650267	0.094726467697728	0.0403147576458758	0.696752276683274	0.0203209839896428	2	DPB1
1 day, 15:01:00	-0.255553324512656	-0.459976683437297	-0.0511299655880159	0.10429954863309	0.0142782320039131	0.90621168198066	2	HLA_B			09:02:00	-0.250444000207364	-0.39486360698497	-0.106024393429758	0.0736848268217015	0.000676687217851525	0.0603372677253029	2	DPB1
1 day, 16:02:00	0.0071725066507707	-0.136364683226066	0.150709696527607	0.0732346058443113	0.921980920097924	0.467406264717464	2	HLA_B			17:01:00	0.040811066583562	-0.0728647742044617	0.154486907371586	0.0579989436972742	0.481649585506363	0.0320161174924519	2	DPB1
1 day, 16:06:00	0.0330659754192592	-0.0675906650605725	0.133722615899091	0.051356372501637	0.519670497596118	0.182746835446193	2	HLA_B			01:01:00	-0.131531900979013	-0.648159142375231	0.385095340417205	0.263590170774212	0.617778299591689	1	2	DPB1
1 day, 17:01:00	0.160468531119037	-0.223539186774545	0.54447624901262	0.195925905232232	0.412771228345424	1	2	HLA_B			02:01:00	0.0201528634801509	-0.0303583824982638	0.0706641094585657	0.0257715174242185	0.434225135195204	0.532574689025212	2	DPB1
1 day, 20:02:00	0.0545359245426834	-0.0848402846341473	0.193912133719514	0.0711116174971645	0.443137419315705	0.137332837360392	2	HLA_B			02:02:00	0.00161139715859491	-0.0933578300271484	0.0965806243443382	0.0484545777039009	0.973470577475746	0.0236516078985341	2	DPB1
1 day, 20:03:00	0.0443889723931196	-0.0881876805951947	0.176965625381434	0.0676423924286681	0.511676099499748	0.0905722605592769	2	HLA_B			03:01:00	-0.0643186733392953	-0.173913205634631	0.0452758589560401	0.0559166051824437	0.25003651278451	0.315620022777886	2	DPB1
1 day, 21:01:00	-0.0519522507026958	-1.2562637691804	1.152359267775	0.614455943056687	0.932619149944011	0.965792901396089	2	HLA_B			05:01:00	-0.0209728847119695	-0.063830685892504	0.0218849164685649	0.02186662689651	0.337494483117907	0.211916089546499	2	DPB1
2 days, 1:01:00	0.124983629177789	-0.24603983226399	0.496007090619568	0.189301162862361	0.509101760902751	0.598638892131028	2	HLA_B			09:01:00	-0.121541164834883	-0.268594291154948	0.0255119614851807	0.0750284839313377	0.105246533306813	0.830458907037216	2	DPB1
2 days, 2:01:00	-0.0598988890766107	-0.251283220145113	0.131485441991892	0.0976468611556731	0.539596285463343	0.0684622591289039	2	HLA_B			13:01:00	0.0182707662407905	-0.117417733881162	0.153959266362743	0.0692300987121429	0.791846477296564	0.934115930670773	2	DPB1
2 days, 3:01:00	0.0582318377924659	-0.0191436744466925	0.135607350031624	0.0394780275808569	0.140200645807794	0.130328070534457	2	HLA_B			14:01:00	-0.0178632438624473	-0.140518693637991	0.104792205913096	0.0625804610406283	0.775303674555295	0.0765109927374262	2	DPB1
2 days, 3:02:00	0.0482572607841109	-0.155031118990251	0.251545640558473	0.103720466997289	0.641743368464373	0.306721219063054	2	HLA_B			19:01:00	-0.081862495958095	-0.353957316381679	0.190232324465489	0.13882643893961	0.555408483737641	0.2423410775991	2	DPB1
2 days, 7:01:00	-0.146158671942966	-0.934734557804681	0.642417213918748	0.402342028772927	0.716403418270157	0.839050886098999	2	HLA_B			1 day, 2:01:00	0.0455756260985215	-0.346109791109014	0.437261043306057	0.199843170740432	0.819601958957292	0.260224303253399	2	DPB1
2 days, 7:02:00	0.0237034720540267	-0.120299949530825	0.167706893638879	0.0734724835357857	0.746985319206503	0.603466413178678	2	HLA_B			4 days, 8:01:00	0.000332553710954295	-0.226019602313916	0.226684709735824	0.115487916007798	0.99770245135518	0.306138239926472	2	DPB1
2 days, 8:01:00	-0.0520274207542199	-0.544664613355236	0.440609771846796	0.251350125046621	0.836016244017319	1	2	HLA_B
2 days, 8:04:00	-0.353275734776836	-1.39588898758386	0.689337518030185	0.531955311950128	0.506621242636212	0.971604238474341	2	HLA_B
2 days, 9:01:00	0.0498878583819234	-0.111886718643316	0.211662435407163	0.082539566186571	0.545570129166786	0.357644928934244	2	HLA_B
2 days, 19:01:00	0.127820222534564	-0.0787056630432425	0.334346108112371	0.105372286025078	0.225116615073903	0.909693533017178	2	HLA_B
3 days, 9:01:00	-0.0909599601513698	-0.558352133696331	0.376432213393591	0.238469776603902	0.702882855856021	0.366854096973209	2	HLA_B
01:02:00	-0.0821062114330162	-0.139329981616901	-0.0248824412491311	0.029196337603782	0.00492024794626767	4.44111011420848e-07	2	HLA_C
03:02:00	-0.0503338302722318	-0.158784429863733	0.0581167693192693	0.0553329553231312	0.36300514286382	0.00692091418034341	2	HLA_C
06:02:00	0.00637045425796369	-0.0613761221848975	0.0741170307008249	0.0345652149617225	0.853776181685732	0.000334631511701225	2	HLA_C
08:01:00	0.0799851464276998	0.00821273049321548	0.151757562362184	0.0366192524457674	0.0289447966517165	0.0509740428299768	2	HLA_C
08:02:00	0.039017321997412	-0.280647012687998	0.358681656682822	0.163097045255363	0.810929067520292	1	2	HLA_C
12:02:00	0.165596114234937	0.0529615225381007	0.278230705931773	0.0574676843989397	0.00395722078364329	0.440759124254526	2	HLA_C
12:03:00	-0.0391951058136557	-0.173398138579635	0.0950079269523232	0.0684721932773027	0.567034967541523	0.00305494632993268	2	HLA_C
02:02:00	-0.0659428190878857	-0.279801391209373	0.147915753033602	0.109113521375075	0.545610590150102	0.31240531870618	2	HLA_C
03:03:00	0.00248955962570354	-0.0747607031945166	0.0797398224459237	0.0394141236418426	0.949635791747124	0.0333674348557035	2	HLA_C
03:04:00	-0.0786970456134963	-0.154475677325678	-0.00291841390131438	0.0386632776468925	0.0418059341718191	0.863490746535229	2	HLA_C
04:01:00	0.0295555412540819	-0.044487431220692	0.103598513728856	0.0377777209473314	0.434006712677279	0.582149061800694	2	HLA_C
04:03:00	-0.00303696459814801	-0.262744751044624	0.256670821848328	0.132506407513106	0.981714582101705	0.439670399562082	2	HLA_C
05:01:00	0.0291510648203892	-0.114815196080826	0.173117325721605	0.0734535236549258	0.69146769630685	0.147919037589365	2	HLA_C
07:01:00	0.0533603402741043	-0.114503593201584	0.221224273749793	0.0856464377916011	0.533264499825295	0.68857442297504	2	HLA_C
07:02:00	-0.0212405407360547	-0.080709954178346	0.0382288727062366	0.0303420950136729	0.48390519474751	0.340542155407375	2	HLA_C
07:04:00	0.220248223043047	0.000662904885310817	0.439833541200782	0.112035384267158	0.0493123688404575	0.912226124723426	2	HLA_C
08:03:00	-5.67310798545737	-196.254004085819	184.907788114904	97.2369378231639	0.953475307651354	0.997659472179924	2	HLA_C
12:09:00	0.180606895011726	-0.188899422013367	0.550113212036818	0.18852709536487	0.33806827476602	0.213764104869011	2	HLA_C
14:02:00	0.000523156061699132	-0.092764567846573	0.0938108799699712	0.0475966521038722	0.991230271009081	0.294990652135674	2	HLA_C
14:03:00	0.205857674975048	-0.0454986681620501	0.457214018112147	0.128245388751919	0.108452924898144	0.696390880654964	2	HLA_C
15:02:00	0.0191751047363028	-0.0803156829929396	0.118665892465545	0.0507615387394937	0.705617294026997	0.839857153244342	2	HLA_C
15:05:00	0.0627900899441947	-0.160698378362149	0.286278558250538	0.114026823997376	0.581866294598453	0.217808296361892	2	HLA_C
16:02:00	0.0576794010276871	-0.372692988807837	0.488051790863211	0.219581784782907	0.792798434544564	0.968974981586579	2	HLA_C
17:01:00	0.153204900084284	-0.333226636734595	0.639636436903164	0.248183915957533	0.537034292666527	1	2	HLA_C

### Sheet: HLA Asia REML
HLA class l											HLA Class ll
allele	Beta	CIL	CIH	SE	p.value	Q.pval	n.stud	Gene			allele	Beta	CIL	CIH	SE	p.value	Q.pval	n.stud	Gene
01:01:00	0.190747667277493	-0.337606704670197	0.719102039225183	0.269573510592685	0.479199566102674	3.27884415985925e-06	2	HLA_A			02:01:00	0.0145484977095096	-0.213655824117252	0.242752819536271	0.116432915924378	0.900561741263688	0.00275808233597341	2	DQA1
02:07:00	-0.161437835147049	-0.554785280969939	0.23190961067584	0.200691160105779	0.421160633283529	6.1270343588113e-06	2	HLA_A			03:02:00	-0.138936473727618	-0.281173121014426	0.00330017355919018	0.072571051513575	0.0555577140742538	0.0259088743060888	2	DQA1
03:01:00	0.253830590469417	-0.0200363238615573	0.527697504800392	0.139730585098095	0.069282759529365	0.018135900250277	2	HLA_A			04:01:00	0.262870105674535	-0.17019151961558	0.695931730964651	0.220953868900679	0.234162033719726	0.144939322395376	2	DQA1
11:01:00	-0.0768980179137464	-0.269751870585001	0.115955834757508	0.0983966308526386	0.434502197587729	0.000683213548587973	2	HLA_A			01:01:00	0.0136298140185191	-0.0952164268466107	0.122476054883649	0.0555348168250514	0.8061248419419	0.326480580957726	2	DQA1
11:02:00	-0.311692218808575	-0.851760137138286	0.228375699521137	0.275549919585104	0.257985964803184	0.0415382189478631	2	HLA_A			01:02:00	0.015776292590889	-0.0432223273296796	0.0747749125114575	0.0301018898234571	0.600211480764781	0.351607932576463	2	DQA1
1 day, 6:01:00	0.0380469040392333	-0.187608320105885	0.263702128184352	0.115132331984189	0.741050616476747	0.0266101234033961	2	HLA_A			01:03:00	0.0169500022952602	-0.192571912459732	0.226471917050252	0.106900900428617	0.87401705249651	0.00410228837543578	2	DQA1
1 day, 9:01:00	0.103819572024185	-0.317086426765751	0.524725570814121	0.214751904682938	0.628783645872523	0.9628436801134	2	HLA_A			01:04:00	0.0386491449863411	-0.0501218430197824	0.127420132992465	0.0452921526652213	0.393476421620679	0.658072989126522	2	DQA1
02:01:00	0.00966607116025883	-0.10642284358315	0.125754985903668	0.059230126501866	0.870364761078882	0.0464444604165385	2	HLA_A			01:05:00	-0.0354392760361381	-0.172525529796649	0.101646977724372	0.0699432514280004	0.612375057489425	0.832268917888368	2	DQA1
02:03:00	0.129707201092021	-0.34623866224336	0.605653064427401	0.242833984241333	0.593245085173515	0.120088515163645	2	HLA_A			03:01:00	0.0242859764887199	-0.0571506438779778	0.105722596855418	0.0415500595975535	0.558884505052127	0.592783581987327	2	DQA1
02:05:00	-0.244755400224656	-0.536102231766736	0.0465914313174237	0.148649074085129	0.0996543563525239	0.832388251261685	2	HLA_A			03:03:00	0.0357589861107245	-0.0460186670687411	0.11753663929019	0.0417240591278806	0.391425447892736	0.685013671806926	2	DQA1
02:06:00	0.0302355794358233	-0.129837556145676	0.190308715017323	0.0816714678658057	0.711226160126618	0.0764959465858545	2	HLA_A			05:01:00	0.0162265225486656	-0.0785042259736628	0.110957271070994	0.0483329026806373	0.737078894596312	0.374217095467678	2	DQA1
02:11:00	0.2506478464118	-0.216642842682667	0.717938535506267	0.238417997871592	0.293122742753386	0.968190144400477	2	HLA_A			05:03:00	-0.0796189032308677	-0.386602738868263	0.227364932406528	0.156627284000545	0.611219445637143	0.18833499113389	2	DQA1
03:02:00	0.0398136266267597	-0.696039150367509	0.775666403621029	0.375441989137852	0.915546900329415	0.0618823530806887	2	HLA_A			05:05:00	0.0229528007607672	-0.111343448442449	0.157249049963984	0.0685197535579879	0.737639581842356	0.0570201957456016	2	DQA1
23:01:00	-0.0612839663208358	-0.343020218867732	0.220452286226061	0.14374562735295	0.669862874419267	0.721804169532833	2	HLA_A			05:08:00	0.267609966861318	0.0840247299392023	0.451195203783434	0.0936676583703644	0.00427644737905362	0.497587915787184	2	DQA1
1 day, 0:02:00	-0.0107948711581107	-0.079826482203967	0.0582367398877456	0.0352208569087845	0.759230928498038	0.23313021178207	2	HLA_A			06:01:00	-0.0267598739415352	-0.102319588568286	0.0487998406852161	0.0385515832039551	0.48759965360069	0.904623249704412	2	DQA1
1 day, 0:03:00	-0.286689017040059	-0.702703342132375	0.129325308052256	0.212256106935527	0.176799564314694	0.971227936603248	2	HLA_A			03:03:00	-0.112267524815865	-0.204477025387335	-0.0200580242443952	0.0470465280478656	0.017018473020274	0.12258617249206	2	DQB1
1 day, 2:01:00	0.0862377569815876	-0.11210583555141	0.284581349514586	0.101197570005116	0.394118517760333	0.116236118324509	2	HLA_A			06:01:00	-0.0362688125513404	-0.374585509216257	0.302047884113577	0.172613731340737	0.833577564047485	1.00141042529797e-05	2	DQB1
1 day, 5:01:00	0.0753085609186588	-0.166040999758367	0.316658121595685	0.123139793680272	0.540822521245891	0.273785950985905	2	HLA_A			06:02:00	-0.00127329538831515	-0.255114436771058	0.252567845994427	0.129513166254589	0.992155806277678	0.00216224727353071	2	DQB1
1 day, 6:02:00	-0.353120426101801	-1.39573367890914	0.689492826705535	0.531955311950289	0.506808109480292	0.9666525826677	2	HLA_A			02:01:00	0.0278027057988588	-0.0882713987935294	0.143876810391247	0.0592225701635162	0.638739928524117	0.243401964154379	2	DQB1
1 day, 6:04:00	0.317410745528911	-0.270582255283989	0.905403746341811	0.300001941592251	0.290042234663855	0.967812711118745	2	HLA_A			02:02:00	0.00163665703890165	-0.181231680628549	0.184504994706352	0.0933018867233749	0.986004608679327	0.027628716379201	2	DQB1
1 day, 7:01:00	0.0722545128944243	-0.0336164664532031	0.178125492242052	0.0540167983609516	0.181016941675046	0.833852137979089	2	HLA_A			03:01:00	0.019275912525749	-0.0307252014734678	0.0692770265249658	0.0255112412236241	0.44989802093398	0.306532843778623	2	DQB1
1 day, 8:01:00	0.0299079606039991	-0.128387110852676	0.188203032060674	0.0807642756220455	0.71115021659244	0.396226291227065	2	HLA_A			03:02:00	0.0240958435141475	-0.0590737442666197	0.107265431294915	0.0424342428926237	0.570143887794076	0.62151448426923	2	DQB1
1 day, 9:03:00	-0.0449674639842686	-0.211197822755245	0.121262894786708	0.0848129659943652	0.595976300227552	0.0963860865865846	2	HLA_A			04:01:00	-0.0301629984681779	-0.126808164505196	0.0664821675688397	0.0493096642588039	0.540732546656793	0.338816079016078	2	DQB1
1 day, 10:01:00	0.289793650064192	-0.471679144371745	1.05126644450013	0.388513666803236	0.455725794474653	0.667203365819797	2	HLA_A			04:02:00	0.159308953780224	-0.0170407926714829	0.335658700231931	0.0899760137649115	0.0766320067198925	0.306969119986667	2	DQB1
2 days, 20:01:00	0.126300936680469	-0.200005060995765	0.452606934356703	0.166485711089639	0.448074346750348	0.160246670757985	2	HLA_A			05:01:00	-0.00621876823920268	-0.110511230084467	0.0980736936060621	0.0532114174892551	0.906963818192571	0.266056691597984	2	DQB1
2 days, 21:01:00	0.0846670667648405	-1.12020780411813	1.28954193764781	0.614743373034846	0.89045578612742	0.951898375548353	2	HLA_A			05:02:00	0.0488818248108958	-0.0426491042768616	0.140412753898653	0.0467003117453901	0.295231952277531	0.380331792498379	2	DQB1
3 days, 2:01:00	-5.07525564752005	-172.731408101755	162.580896806715	85.5404251183621	0.952687942366762	1	2	HLA_A			05:03:00	0.0705867090532246	-0.0294484779559042	0.170621896062353	0.0510392985780318	0.166668716070862	0.725476206379091	2	DQB1
07:02:00	0.209094135061916	-0.151959724786418	0.57014799491025	0.184214537969208	0.256351131313596	0.0150757172817082	2	HLA_B			06:03:00	0.0772466945151197	-0.0611853384893774	0.215678727519617	0.0706298861083323	0.274094102347463	0.741507134766251	2	DQB1
08:01:00	0.213394182241139	-0.604449147355208	1.03123751183749	0.417274672416121	0.609071137922526	0.000663402573856807	2	HLA_B			06:04:00	0.157450853363504	-0.025963304381333	0.34086501110834	0.0935803714719169	0.0924680360326512	0.591090850908795	2	DQB1
13:02:00	0.0779146315369371	-0.0873813169664474	0.243210580040322	0.0843362173015514	0.35556060785752	0.0963292435585642	2	HLA_B			06:09:00	-0.166005518128746	-0.665783846490209	0.333772810232717	0.254993628609327	0.515034675068903	0.0666901799623551	2	DQB1
14:02:00	-0.167299529039433	-0.526912824679102	0.192313766600237	0.183479542724383	0.361865740309857	1	2	HLA_B			01:02:00	-0.140081514799284	-0.524181044749945	0.244018015151376	0.195972748979261	0.474732023936775	1	2	DRB1
15:02:00	-0.210009253567025	-0.575710751423732	0.155692244289681	0.186585825423994	0.260361539824797	0.0397381654825638	2	HLA_B			04:01:00	0.210226731858138	-0.0154563879558434	0.435909851672118	0.115146564729832	0.0678906877319919	0.236793437088435	2	DRB1
15:18:00	0.341846270530828	-0.239277667427251	0.922970208488906	0.29649725328726	0.248931236704756	0.00231616474877943	2	HLA_B			07:01:00	0.0155637904189481	-0.210796004417043	0.241923585254939	0.115491813432026	0.892800854650531	0.0030057495701282	2	DRB1
1 day, 11:02:00	0.422602025927248	-0.347201067452928	1.19240511930742	0.392763897424792	0.281940838425377	0.0800640132208566	2	HLA_B			08:03:00	-0.10290832589054	-0.466044024944657	0.260227373163577	0.185276720347152	0.578600292859894	0.000106917844971914	2	DRB1
1 day, 11:03:00	0.229004130043902	-0.415301315268062	0.873309575355866	0.328733308567996	0.486036955937745	0.0307047940285888	2	HLA_B			09:01:00	-0.134676801070658	-0.277765393320743	0.00841179117942695	0.0730057252983982	0.0650749318457948	0.0223415712112239	2	DRB1
1 day, 13:01:00	0.0743916427426446	-0.314994451052406	0.463777736537695	0.19867002499356	0.708070852845038	0.0161516186506554	2	HLA_B			13:12:00	0.171141151028382	-0.269722789118462	0.612005091175226	0.224934714935745	0.446747799455525	1	2	DRB1
1 day, 16:01:00	-0.196040326097823	-0.455722000514181	0.0636413483185349	0.132493084803952	0.138972856163639	0.00216698857905843	2	HLA_B			01:01:00	-0.00683678108770009	-0.133162722967011	0.119489160791611	0.064453195505506	0.915523974223388	0.818700977251992	2	DRB1
1 day, 22:01:00	-0.192398576929273	-0.62181512998294	0.237017976124394	0.219094103994181	0.379859623635083	8.36027352710454e-08	2	HLA_B			03:01:00	0.0378851501335481	-0.0746157943489616	0.150386094616058	0.0573994957917099	0.509237250506665	0.257958646616246	2	DRB1
2 days, 0:01:00	0.135873265922455	-0.00375294067173651	0.275499472516647	0.0712391695436985	0.0564839341979443	0.262114298924823	2	HLA_B			04:03:00	0.0700322845409216	-0.047879029918499	0.187943599000342	0.0601599393608709	0.244382820957576	0.676366005901042	2	DRB1
2 days, 4:01:00	0.173890657289815	0.0624145645211037	0.285366750058526	0.0568766026559775	0.00223316783894889	0.3893161744706	2	HLA_B			04:05:00	-0.0512076234380409	-0.146403977427783	0.0439887305517009	0.0485704608557292	0.291747600062788	0.619938151768532	2	DRB1
2 days, 6:01:00	-0.105967294559299	-0.24226435057648	0.0303297614578828	0.0695405921191794	0.127553863590054	0.226689676901774	2	HLA_B			04:06:00	-0.0410872189313284	-0.176480125416333	0.0943056875536764	0.0690792828607907	0.551988185735817	0.687885339125306	2	DRB1
2 days, 10:01:00	-0.114044062097362	-0.454328194393976	0.226240070199251	0.173617543475661	0.511264856585574	0.00669436425847258	2	HLA_B			04:10:00	0.100052613120657	-0.147516000710713	0.347621226952027	0.126312838288948	0.428301382723138	0.752500802156528	2	DRB1
07:05:00	0.0481990413810994	-0.258920002977387	0.355318085739586	0.15669626930954	0.758390270692836	0.193769607034217	2	HLA_B			08:02:00	0.113293061665545	-0.212302780288406	0.438888903619496	0.166123380083619	0.495250688017739	0.214044517013837	2	DRB1
13:01:00	-0.0632057610399911	-0.192623548061013	0.0662120259810304	0.066030696503534	0.338457311602778	0.248230643827587	2	HLA_B			10:01:00	-0.0141094826807202	-0.14840663571847	0.12018767035703	0.0685202147065296	0.83685568175871	0.584879557584876	2	DRB1
15:01:00	0.0581675735665876	-0.0236983552167042	0.140033502349879	0.0417690985288709	0.163741312144741	0.953160775983901	2	HLA_B			11:01:00	0.0554226038918667	-0.0575227864996684	0.168367994283402	0.0576262580753698	0.3361704025453	0.159593484737503	2	DRB1
15:05:00	-0.230702693679611	-0.671360100970917	0.209954713611694	0.224829339093552	0.304833321440463	0.671649619725435	2	HLA_B			11:04:00	-0.0659500310541614	-0.271069290114173	0.139169228005851	0.104654606246832	0.528584378665689	0.96790284035679	2	DRB1
15:11:00	-0.0924967196235172	-0.25801762653128	0.0730241872842461	0.0844509941067137	0.273397955165514	0.301348388053668	2	HLA_B			12:01:00	0.0738849771589196	-0.0278651764237272	0.175635130741566	0.0519142976020167	0.154675121952958	0.956367055385385	2	DRB1
15:13:00	-0.0517254366188787	-1.2560381397375	1.15258726649974	0.614456547476426	0.932912692581044	0.968356240779142	2	HLA_B			12:02:00	-0.0624656256097669	-0.140411470287783	0.0154802190682494	0.0397690188660828	0.116249850105753	0.850381383808807	2	DRB1
15:17:00	0.116398188713329	-0.281521835015053	0.514318212441712	0.203024150885998	0.566426770583364	0.934835142162357	2	HLA_B			13:01:00	0.087736212822127	-0.0470976868933327	0.222570112537587	0.0687940700844568	0.202186953421166	0.738999858290458	2	DRB1
15:21:00	0.0851357858211918	-1.11974730659293	1.29001887823531	0.614747567770676	0.88985394983949	0.957446166575263	2	HLA_B			13:02:00	0.0360901392913528	-0.1779025410079	0.250082819590605	0.109181945172054	0.740984091721699	0.148625025820885	2	DRB1
15:25:00	0.124294835768982	-0.275115264650496	0.523704936188461	0.203784408065645	0.541906189925879	0.405640456129248	2	HLA_B			14:01:00	-0.0805588103820254	-0.245545567756662	0.084427946992611	0.0841784638269024	0.338567132089404	0.730933760950955	2	DRB1
15:35:00	-0.10898257777966	-0.482177375146549	0.264212219587229	0.190409007670856	0.567077830947407	0.340701968706082	2	HLA_B			14:03:00	0.0699136764317166	-0.181893352574029	0.321720705437462	0.128475334746948	0.586317780527332	0.440596504593419	2	DRB1
18:01:00	0.0189488544099491	-0.333406033300725	0.371303742120623	0.179776205323161	0.916056463614642	0.247070755889058	2	HLA_B			14:04:00	0.0321050702880948	-0.127405935092704	0.191616075668894	0.0813846614728646	0.69322261759724	0.537684991632505	2	DRB1
1 day, 3:04:00	-0.0711985297046272	-0.495162513292502	0.352765453883248	0.216312129677917	0.742044436909215	0.0835899743016335	2	HLA_B			14:05:00	0.0796808416596402	-0.0614738559030067	0.220835539222287	0.0720190262045921	0.268559486514015	0.65761277046774	2	DRB1
1 day, 3:05:00	-0.0525088426644632	-0.258570394580343	0.153552709251416	0.10513537674226	0.617469244130182	0.34726937448329	2	HLA_B			14:54:00	0.24877551875985	-0.0719661710071093	0.56951720852681	0.163646726315855	0.12846107759134	0.684445761977602	2	DRB1
1 day, 11:01:00	-0.0932664018221796	-0.205089709583852	0.0185569059394926	0.0570537564178323	0.102109650545398	0.73137682748704	2	HLA_B			15:01:00	-0.00561139075773835	-0.110360382979269	0.099137601463792	0.0534443454307207	0.916379750835826	0.148937088800192	2	DRB1
1 day, 11:05:00	0.269019202235423	-0.280457463421814	0.818495867892661	0.280350389084412	0.337265604554999	0.963887363928804	2	HLA_B			15:02:00	0.153823534815761	0.0346263143579391	0.273020755273583	0.0608160259055954	0.0114281934524054	0.806805116653208	2	DRB1
1 day, 14:01:00	-0.244455296335136	-0.486267912998246	-0.00264267967202511	0.123376051075682	0.0475482605141142	0.509350124067776	2	HLA_B			16:02:00	0.0703470998963276	-0.0582624590585267	0.198956658851182	0.0656183276679113	0.283690923901057	0.499970264245947	2	DRB1
1 day, 14:02:00	0.0669064090203476	-0.115703230689622	0.249516048730317	0.0931698955441889	0.472688304524837	0.197380873272424	2	HLA_B			04:01:00	0.119584163394527	-0.0523032067189155	0.29147153350797	0.087699249307267	0.172702587406484	0.0126523922470805	2	DPB1
1 day, 15:01:00	-0.255553324512656	-0.459976683437297	-0.0511299655880159	0.10429954863309	0.0142782320039131	0.90621168198066	2	HLA_B			04:02:00	0.0729569893217927	-0.154962270835672	0.300876249479258	0.11628747362465	0.53040705179148	0.0203209839896428	2	DPB1
1 day, 16:02:00	0.0071725066507707	-0.136364683226066	0.150709696527607	0.0732346058443113	0.921980920097924	0.467406264717464	2	HLA_B			09:02:00	-0.310764300302441	-0.624803054324836	0.00327445371995411	0.160226798298077	0.0524371250427661	0.0603372677253029	2	DPB1
1 day, 16:06:00	0.0419615391988152	-0.0961457353211629	0.180068813718793	0.0704641899592802	0.551508217255021	0.182746835446193	2	HLA_B			17:01:00	0.0801986366521292	-0.181877953541001	0.342275226845259	0.133715003061463	0.548657588985945	0.0320161174924519	2	DPB1
1 day, 20:02:00	0.118986975025848	-0.173022205683555	0.410996155735251	0.14898701354348	0.424499239194844	0.137332837360392	2	HLA_B			01:01:00	-0.131531900979013	-0.648159142375231	0.385095340417205	0.263590170774212	0.617778299591689	1	2	DPB1
1 day, 20:03:00	0.0765719333167514	-0.165481283325208	0.318625149958711	0.123498808422626	0.535243542187982	0.0905722605592769	2	HLA_B			02:01:00	0.0201528634801509	-0.0303583824982638	0.0706641094585657	0.0257715174242185	0.434225135195204	0.532574689025212	2	DPB1
1 day, 21:01:00	-0.0519522507026958	-1.2562637691804	1.152359267775	0.614455943056687	0.932619149944011	0.965792901396089	2	HLA_B			02:02:00	-0.0354826057437089	-0.267925432413449	0.196960220926031	0.118595458132506	0.764794881869967	0.0236516078985341	2	DPB1
2 days, 1:01:00	0.124983629177789	-0.24603983226399	0.496007090619568	0.189301162862361	0.509101760902751	0.598638892131028	2	HLA_B			03:01:00	-0.0644672532552328	-0.174555605252442	0.045621098741976	0.056168558639634	0.251073326982992	0.315620022777886	2	DPB1
2 days, 2:01:00	0.0399201981271337	-0.399244774111651	0.479085170365918	0.22406787864617	0.85859639416124	0.0684622591289039	2	HLA_B			05:01:00	-0.0246585329924798	-0.0803484681888937	0.0310314022039342	0.0284137543524723	0.385483077206261	0.211916089546499	2	DPB1
2 days, 3:01:00	0.0421455043941771	-0.0852854268920026	0.169576435680357	0.0650169759706498	0.516840676418796	0.130328070534457	2	HLA_B			09:01:00	-0.121541164834883	-0.268594291154948	0.0255119614851807	0.0750284839313377	0.105246533306813	0.830458907037216	2	DPB1
2 days, 3:02:00	0.0494728460349479	-0.158936809876068	0.257882501945964	0.106333410998837	0.641744176772142	0.306721219063054	2	HLA_B			13:01:00	0.0182707662407905	-0.117417733881162	0.153959266362743	0.0692300987121429	0.791846477296564	0.934115930670773	2	DPB1
2 days, 7:01:00	-0.146158671942966	-0.934734557804681	0.642417213918748	0.402342028772927	0.716403418270157	0.839050886098999	2	HLA_B			14:01:00	-0.0471444822958789	-0.27861169933476	0.184322734743003	0.118097688970137	0.689746561558209	0.0765109927374262	2	DPB1
2 days, 7:02:00	0.0237034720540267	-0.120299949530825	0.167706893638879	0.0734724835357857	0.746985319206503	0.603466413178678	2	HLA_B			19:01:00	-0.0837077745598787	-0.401961460164789	0.234545911045031	0.162377313111493	0.606193904702818	0.2423410775991	2	DPB1
2 days, 8:01:00	-0.0520274207542199	-0.544664613355236	0.440609771846796	0.251350125046621	0.836016244017319	1	2	HLA_B			1 day, 2:01:00	0.0899500477781248	-0.418549439733443	0.598449535289692	0.259443281367692	0.728813634314248	0.260224303253399	2	DPB1
2 days, 8:04:00	-0.353275734776836	-1.39588898758386	0.689337518030185	0.531955311950128	0.506621242636212	0.971604238474341	2	HLA_B			4 days, 8:01:00	0.00506413758230578	-0.234481537610201	0.244609812774812	0.122219427031319	0.966949269782964	0.306138239926472	2	DPB1
2 days, 9:01:00	0.0498878583819234	-0.111886718643316	0.211662435407163	0.082539566186571	0.545570129166786	0.357644928934244	2	HLA_B
2 days, 19:01:00	0.127820222534564	-0.0787056630432425	0.334346108112371	0.105372286025078	0.225116615073903	0.909693533017178	2	HLA_B
3 days, 9:01:00	-0.0909599601513698	-0.558352133696331	0.376432213393591	0.238469776603902	0.702882855856021	0.366854096973209	2	HLA_B
01:02:00	-0.148541889004981	-0.467628397328141	0.170544619318179	0.162802230469577	0.361554524374715	4.44111011420848e-07	2	HLA_C
03:02:00	-0.124284564804069	-0.461130706973674	0.212561577365537	0.171863434648088	0.469582293187977	0.00692091418034341	2	HLA_C
06:02:00	0.0576378125432515	-0.208534296163812	0.323809921250315	0.135804591720356	0.671261536223244	0.000334631511701225	2	HLA_C
08:01:00	0.0981023726900493	-0.0494797571692819	0.24568450254938	0.0752983886558325	0.192626579809435	0.0509740428299768	2	HLA_C
08:02:00	0.039017321997412	-0.280647012687998	0.358681656682822	0.163097045255363	0.810929067520292	1	2	HLA_C
12:02:00	0.165596114234937	0.0529615225381007	0.278230705931773	0.0574676843989397	0.00395722078364329	0.440759124254526	2	HLA_C
12:03:00	0.102758576069783	-0.402565739438393	0.60808289157796	0.257823265883511	0.690215910059418	0.00305494632993268	2	HLA_C
02:02:00	-0.0642963082393945	-0.282698640280608	0.154106023801819	0.111431808831153	0.563938518633958	0.31240531870618	2	HLA_C
03:03:00	0.0308631704173486	-0.147632436116143	0.20935877695084	0.0910708604553155	0.734691220541991	0.0333674348557035	2	HLA_C
03:04:00	-0.0786970456134963	-0.154475677325678	-0.00291841390131438	0.0386632776468925	0.0418059341718191	0.863490746535229	2	HLA_C
04:01:00	0.0295555412540819	-0.044487431220692	0.103598513728856	0.0377777209473314	0.434006712677279	0.582149061800694	2	HLA_C
04:03:00	-0.00303696459814801	-0.262744751044624	0.256670821848328	0.132506407513106	0.981714582101705	0.439670399562082	2	HLA_C
05:01:00	0.0948287580529339	-0.205616394795168	0.395273910901036	0.153291160050886	0.536167666176955	0.147919037589365	2	HLA_C
07:01:00	0.0533603402741043	-0.114503593201584	0.221224273749793	0.0856464377916011	0.533264499825295	0.68857442297504	2	HLA_C
07:02:00	-0.0212405407360547	-0.080709954178346	0.0382288727062366	0.0303420950136729	0.48390519474751	0.340542155407375	2	HLA_C
07:04:00	0.220248223043047	0.000662904885310817	0.439833541200782	0.112035384267158	0.0493123688404575	0.912226124723426	2	HLA_C
08:03:00	-5.67310798545737	-196.254004085819	184.907788114904	97.2369378231639	0.953475307651354	0.997659472179924	2	HLA_C
12:09:00	0.154757833444093	-0.317494069920323	0.627009736808509	0.240949276154806	0.520688885707998	0.213764104869011	2	HLA_C
14:02:00	-0.00141463345669402	-0.1006966919592	0.0978674250458124	0.0506550422791595	0.977720529972199	0.294990652135674	2	HLA_C
14:03:00	0.205857674975048	-0.0454986681620501	0.457214018112147	0.128245388751919	0.108452924898144	0.696390880654964	2	HLA_C
15:02:00	0.0191751047363028	-0.0803156829929396	0.118665892465545	0.0507615387394937	0.705617294026997	0.839857153244342	2	HLA_C
15:05:00	0.0418098466566895	-0.248133739768084	0.331753433081463	0.147933119542916	0.777463025008938	0.217808296361892	2	HLA_C
16:02:00	0.0576794010276871	-0.372692988807837	0.488051790863211	0.219581784782907	0.792798434544564	0.968974981586579	2	HLA_C

### Sheet: HLA Africa FE
HLA Class l											HLA Class ll
allele	Beta	CIL	CIH	SE	p.value	Q.pval	n.stud	Gene			allele	Beta	CIL	CIH	SE	p.value	Q.pval	n.stud	Gene
1 day, 6:02:00	-0.0101142116151176	-0.0656440688560001	0.0454156456257649	0.0283320804254032	0.721100818642433	0.00842301110340109	4	HLA_A			04:01:00	-0.0691768842694184	-0.115347010159834	-0.0230067583790031	0.0235566195371953	0.00331808	0.750891092356903	4	DQA1
2 days, 20:01:00	-0.0924280513428539	-0.170073107951011	-0.0147829947346969	0.0396155527451583	0.0196415660396328	0.682431159334954	4	HLA_A			02:01:00	-0.0529623491045314	-0.105297717701769	-0.000626980507293935	0.0267022093314225	0.0473178	0.818997329481775	4	DQA1
01:01:00	-0.0874602170159966	-0.165989912632295	-0.00893052139969831	0.0400669074716324	0.0290465492087892	0.735864469707334	4	HLA_A			01:02:00	0.025460514301005	-0.00711172809476535	0.0580327566967754	0.0166187963925338	0.125515	0.814438174880731	4	DQA1
02:01:00	-0.0154406681026346	-0.0657666107445976	0.0348852745393284	0.0256769731683478	0.547611554309539	0.902365233777553	4	HLA_A			01:03:00	0.0469112464795975	-0.0173431389311886	0.111165631890384	0.0327834521030062	0.152447	0.399921161703864	4	DQA1
02:02:00	-0.0214788921415417	-0.0918214208654849	0.0488636365824015	0.0358897047490648	0.549526732242032	0.694287720881884	4	HLA_A			06:01:00	0.117631796498023	-0.0827130770763136	0.31797667007236	0.102218650523495	0.24982	0.553074988425133	2	DQA1
02:05:00	-0.0184954949838254	-0.101008119409467	0.0640171294418161	0.0420990513481322	0.660420395905754	0.766637333571629	4	HLA_A			05:01:00	0.0190231720987783	-0.0178477786824888	0.0558941228800455	0.0188120552582091	0.31191	0.763819816751645	4	DQA1
03:01:00	0.0354999834613953	-0.0223035266216851	0.0933034935444757	0.0294921287018675	0.228701512473738	0.346404224564364	4	HLA_A			05:05:00	-0.0284062155417477	-0.0928978955832001	0.0360854644997047	0.0329045230168282	0.387977	0.689432609757347	4	DQA1
11:01:00	0.025958737989579	-0.133095183028875	0.185012659008033	0.0811514508802461	0.749059188628226	0.498977273795619	3	HLA_A			03:01:00	0.0209293331532873	-0.0542365092337311	0.0960951755403057	0.0383506242869344	0.585247	0.772786560072765	4	DQA1
23:01:00	-0.0144650263080295	-0.058295230066184	0.0293651774501249	0.0223627597771599	0.517738431160703	0.147355114204148	4	HLA_A			01:05:00	-0.0273161818508751	-0.131082963071697	0.0764505993699463	0.0529432081606196	0.605888	0.137415971412554	4	DQA1
1 day, 0:02:00	0.0616194469156259	-0.0455586148080827	0.168797508639335	0.0546836893785373	0.259812622263063	0.825527377144675	4	HLA_A			01:01:00	0.00743949936409974	-0.0441855282221183	0.0590645269503177	0.0263397837885949	0.777604	0.219862916745629	4	DQA1
1 day, 0:17:00	0.413834552088423	-0.215153678139133	1.04282278231598	0.320918259309321	0.197212996065671	0.381440419912221	3	HLA_A			03:03:00	0.0056174080304164	-0.0561822941963234	0.0674171102571562	0.0315310397100191	0.858601	0.0637012607795706	4	DQA1
1 day, 2:01:00	0.0396867872196495	-0.0278133284405406	0.10718690287984	0.0344394673537996	0.249171708356121	0.163209140451302	4	HLA_A			05:01:00	0.0250005369735893	-0.0137350447271204	0.063736118674299	0.0197634150455065	0.205874648244702	0.155451629299519	4	DQB1
1 day, 5:01:00	0.223778726411764	-0.00450219933038334	0.452059652153911	0.116472000272861	0.0546927371755116	0.868667107933667	3	HLA_A			02:01:00	0.0220804651369308	-0.0382927317260872	0.0824536619999487	0.0308032174770731	0.473483110234606	0.407524421929629	4	DQB1
1 day, 5:02:00	-0.0267430971808138	-0.125979294585576	0.0724931002239481	0.0506316433299409	0.597367887569004	0.97806476659808	4	HLA_A			02:02:00	-0.0482293908755139	-0.100312256041536	0.00385347429050872	0.026573378682897	0.0695313783196303	0.952508460444158	4	DQB1
1 day, 6:01:00	0.0231161450677084	-0.0334221380935187	0.0796544282289354	0.0288465929002746	0.422930500055601	0.372272717807531	4	HLA_A			03:01:00	-0.0145773731371571	-0.0484756510637039	0.0193209047893897	0.0172953575646961	0.399312954220358	0.0508311246874169	4	DQB1
1 day, 6:04:00	0.0752120587229032	-0.153797032145563	0.304221149591369	0.116843519919172	0.519770628550862	0.95467384474254	4	HLA_A			03:02:00	0.0720303266818789	0.00241590258332738	0.14164475078043	0.0355182159711409	0.0425620161138944	0.494384572287673	4	DQB1
1 day, 8:01:00	-0.0443647221545407	-0.140875511977874	0.0521460676687927	0.0492411037062917	0.367604649136574	0.180682426855116	4	HLA_A			03:19:00	-0.0393078100576682	-0.12554496760261	0.0469293474872734	0.0439993582663607	0.371657805138292	0.185498091041274	4	DQB1
1 day, 9:01:00	-0.0320399870143704	-0.106277991244536	0.0421980172157955	0.03787722877346	0.397613846950851	0.852856962174225	4	HLA_A			04:02:00	-0.0950843991700114	-0.152628010216688	-0.0375407881233345	0.0293595247160527	0.00120108690327717	0.889237925815231	4	DQB1
1 day, 9:03:00	0.0101268551437428	-0.0437846848600731	0.0640383951475587	0.0275063931934787	0.712751184932051	0.638908835124592	4	HLA_A			05:02:00	-0.0090234112102599	-0.0896033166965487	0.0715564942760289	0.0411129521368213	0.826277285473267	0.0476085292320824	4	DQB1
1 day, 10:02:00	0.0384648245220297	-0.0482233919189213	0.125153040962981	0.0442294945849703	0.384483738075111	0.541238371695545	4	HLA_A			06:02:00	0.0293838148208486	-0.00902702426557423	0.0677946539072715	0.0195977269936604	0.133783348984204	0.160733298311376	4	DQB1
1 day, 12:01:00	0.0493727234213183	-0.0411360265686332	0.13988147341127	0.0461787822143024	0.284995465880086	0.390665634031234	4	HLA_A			06:03:00	0.0634320718889596	-0.00963115965432153	0.136495303432241	0.0372778439397839	0.0888299113476118	0.497958522165819	4	DQB1
1 day, 16:27:00	-4.93413756667922	-123.484909817883	113.616634684525	60.4861993313741	0.934984999558443	0.999103056432858	2	HLA_A			06:04:00	-0.10700626087526	-0.264659309345465	0.0506467875949446	0.0804367068546932	0.18341408449263	0.176092161414358	4	DQB1
1 day, 19:01:00	0.00342553489662264	-0.417059873956397	0.423910943749642	0.214537314037276	0.98726065306251	0.799520460574359	3	HLA_A			06:05:00	0.0891974246762151	-118.461586361265	118.639981210618	60.4862052165524	0.998823380935159	0.93470624297301	2	DQB1
2 days, 18:02:00	-0.145485043004085	-0.367866570571286	0.0768964845631163	0.113462047936247	0.199760116835602	0.406080148183916	4	HLA_A			06:09:00	0.0213414177521287	-0.121002676406282	0.16368551191054	0.0726258723533713	0.768869315410418	0.12529570710362	4	DQB1
2 days, 20:02:00	0.0213036124025974	-0.0333477700474144	0.0759549948526092	0.0278838707655319	0.444860080169486	0.820959151462196	4	HLA_A			13:03:00	-0.0577482457788422	-0.133693845915105	0.0181973543574207	0.0387484671837401	0.136135842148846	0.0417569883814477	4	DRB1
3 days, 2:01:00	0.0148513316670471	-0.0568757672077846	0.0865784305418788	0.0365961310721044	0.68487707591921	0.0499610258852824	4	HLA_A			01:01:00	-0.110654783376875	-0.229508629717538	0.00819906296378738	0.0606408318102612	0.0680377048182297	0.00715305899306603	4	DRB1
3 days, 8:01:00	0.0569353560186667	-0.129784499089603	0.243655211126936	0.0952669827512607	0.550080193135759	0.178848673204948	4	HLA_A			01:02:00	-0.0212288373349589	-0.0898043450486241	0.0473466703787064	0.0349881468509524	0.544021022711855	0.915532414755749	4	DRB1
1 day, 7:01:00	0.00186651595549095	-0.331099317279686	0.334832349190668	0.169883648812718	0.991233798475362	0.179806753896727	3	HLA_A			03:01:00	0.0298247346238386	-0.0390303001990003	0.0986797694466774	0.0351307653436281	0.395901648354263	0.26931904929846	4	DRB1
2 days, 18:01:00	-0.0300339887005757	-0.745753050679781	0.68568507327863	0.365169496799281	0.934450532214209	0.398981414847307	2	HLA_A			03:02:00	-0.104044568281549	-0.16223010558641	-0.0458590309766877	0.0296870441313316	0.000457099825162149	0.456942277308022	4	DRB1
07:02:00	0.00656513440849371	-0.0446201164467515	0.0577503852637389	0.0261154037824103	0.801513100068918	0.343091121456143	4	HLA_B			04:01:00	0.0566983143648564	-0.0197410526468993	0.133137681376612	0.0390003936882002	0.14600502015516	0.218227238485174	4	DRB1
08:01:00	0.0393633060489101	-0.113293192630621	0.192019804728441	0.0778873999132974	0.613286807329316	0.499678848949486	4	HLA_B			04:03:00	0.165544849268381	-0.206790231270916	0.537879929807677	0.189970368576274	0.383522367830118	0.340124739334023	4	DRB1
14:01:00	-0.0996486875865178	-0.271292111522453	0.0719947363494175	0.0875747846847375	0.255174925655431	0.46807875734969	4	HLA_B			04:04:00	0.0580103514849551	-0.152931239543316	0.268951942513226	0.107625238367721	0.58988462342441	0.941175152452915	3	DRB1
14:02:00	0.00319464379463461	-0.105458281994645	0.111847569583914	0.0554361848719262	0.954045415348292	0.328285006653012	4	HLA_B			07:01:00	-0.0467858804019903	-0.0982388645540255	0.00466710375004496	0.0262520049132993	0.0747193722035204	0.838736516705352	4	DRB1
15:01:00	-0.14144661156727	-0.31339363815251	0.0305004150179696	0.0877296868419706	0.10689658042679	0.763851048318637	4	HLA_B			08:04:00	-0.0500613353114707	-0.109183816046872	0.00906114542393075	0.0301650852779705	0.0969992208959203	0.401101903093945	4	DRB1
15:03:00	-0.0215221140451283	-0.0811015746515792	0.0380573465613226	0.0303982425577236	0.478942023310645	0.0787122300475077	4	HLA_B			09:01:00	-0.0306750934357821	-0.0969738691455152	0.0356236822739511	0.0338265275447352	0.364493834248466	0.680701954066959	4	DRB1
15:10:00	0.0455832958503989	-0.00764165615546072	0.0988082478562584	0.0271560867575584	0.0932365718763673	0.454893335996528	4	HLA_B			10:01:00	0.0506474941412519	-0.0195002927929041	0.120795281075408	0.0357903448672898	0.157034451100024	0.451907929263138	4	DRB1
15:16:00	-0.0618342615797068	-0.157199477935926	0.033530954776512	0.0486566167074739	0.203789328333094	0.906046062311975	4	HLA_B			11:01:00	-0.000634426421417677	-0.0599269827837802	0.0586581299409448	0.0302518601515409	0.983268402608327	0.61599839488422	4	DRB1
18:01:00	0.0465196803105792	-0.0306024446595834	0.123641805280742	0.0393487459864019	0.237110295181078	0.217441210060676	4	HLA_B			11:02:00	0.0396226180116182	-0.00615619572651293	0.0854014317497493	0.0233569668112417	0.0898112920399297	0.0785854037294798	4	DRB1
1 day, 3:03:00	-0.183758700008217	-0.670019600493236	0.302502200476802	0.248096855003757	0.4588915919737	1	1	HLA_B			11:03:00	0.0209371604650797	-1.18327539055274	1.2251497114829	0.614405448526856	0.972815663517888	0.954439011618952	2	DRB1
1 day, 3:05:00	0.076001523988971	-0.0699208518352119	0.221923899813154	0.0744515598119149	0.307340473555984	0.869984439826325	4	HLA_B			11:04:00	0.0656191870486415	-0.155123723970071	0.286362098067354	0.112626003722468	0.560143012161094	0.581798859555347	3	DRB1
1 day, 11:01:00	0.0382725052385394	-0.0117757021281141	0.088320712605193	0.0255352688934222	0.133923042744244	0.39390403121032	4	HLA_B			12:01:00	-0.0497206048788361	-0.18768748926408	0.0882462795064077	0.0703925610233193	0.479980934041701	0.996535258592139	4	DRB1
1 day, 15:06:00	-0.00522553866876385	-1.21040713763625	1.19995606029872	0.614899869831182	0.993219503457601	0.999856320533199	4	HLA_B			13:01:00	0.0684266934910155	0.0138998487829609	0.12295353819907	0.0278203299336903	0.0139094588900398	0.787977614513921	4	DRB1
1 day, 15:10:00	-0.0114998131922876	-0.218235688726257	0.195236062341682	0.105479425726531	0.913183271961508	0.687756443662853	4	HLA_B			13:02:00	-0.00278865238638285	-0.056545842065784	0.0509685372930183	0.0274276415808816	0.91901618231168	0.46988263020283	4	DRB1
1 day, 16:02:00	-0.104128077437119	-0.642446967145148	0.434190812270909	0.274657541645775	0.704598997777157	0.232987385649177	2	HLA_B			14:01:00	0.0955547468805719	-0.05961776868877	0.250727262449914	0.0791711055883287	0.227455384446732	0.484912715482977	3	DRB1
1 day, 17:01:00	-0.228919447526051	-0.489178231866379	0.0313393368142767	0.132787534053287	0.0847163556585576	0.99860675365415	4	HLA_B			15:03:00	0.0438132082273469	-0.00860870017801994	0.0962351166327137	0.0267463631060898	0.10140090656438	0.482334890882805	4	DRB1
1 day, 18:01:00	-0.0212648838885426	-0.0794612867824814	0.0369315190053962	0.0296925879010965	0.473887565637928	0.0943554422236153	4	HLA_B			16:02:00	0.00127610380655816	-0.101139315467677	0.103691523080793	0.0522537251102952	0.980516559829391	0.565251675451385	4	DRB1
1 day, 20:03:00	0.0185921673395462	-0.0473455586334118	0.0845298933125043	0.0336423151104135	0.580508351712328	0.177439875237595	4	HLA_B			12:02:00	-0.0910429779381369	-0.277297049508544	0.0952110936322698	0.0950293337222291	0.338036884404754	0.000443963375476832	3	DRB1
1 day, 21:01:00	-0.0446673610556638	-0.125246239464764	0.0359115173534363	0.0411124281082183	0.277271738093402	0.10251304498216	4	HLA_B			14:04:00	-0.191665378824778	-0.619788961814613	0.236458204165056	0.218434413268212	0.38024200963196	0.977833033500045	2	DRB1
2 days, 1:01:00	0.0907104046564965	0.012661937334895	0.168758871978098	0.0398213783198252	0.0227306103593602	0.490982175144167	4	HLA_B			15:01:00	-0.0650761124026929	-0.212408124251657	0.0822558994462712	0.0751707750811241	0.386649063630341	0.532091013745137	3	DRB1
2 days, 2:02:00	-5.25959210770057	-140.301736012671	129.78255179727	68.9003190722718	0.939151585185115	0.995947833804234	2	HLA_B			01:01:00	-0.0200775348121056	-0.0513682246665211	0.0112131550423098	0.0159649310401785	0.208535602650343	0.384223239480562	4	DPB1
2 days, 3:01:00	-0.072809727191236	-0.179285494694935	0.0336660403124629	0.0543253694167679	0.180163178674216	0.2432290211345	4	HLA_B			02:01:00	-0.0037897610687592	-0.0463889100406333	0.0388093879031149	0.0217346590589882	0.861578718609063	0.0189862018758598	4	DPB1
2 days, 4:01:00	0.00517789714368817	-0.0555524432142697	0.0659082375016461	0.0309854368942445	0.86728550934118	0.401765812241884	4	HLA_B			03:01:00	-0.0429557032901532	-0.205583103081739	0.119671696501433	0.082974687838333	0.604670059053801	0.0206897254864499	4	DPB1
2 days, 5:01:00	-0.024928161356854	-0.0673191068192157	0.0174627841055078	0.0216284308266561	0.249089185191816	0.767289962213468	4	HLA_B			04:01:00	0.00708197617099895	-0.0648332441713751	0.078997196513373	0.0366921131763809	0.846950466127101	0.92878636835958	4	DPB1
2 days, 8:01:00	-0.137492433101578	-0.367108288246435	0.0921234220432789	0.117153099218168	0.240549959296921	0.379923693744093	3	HLA_B			05:01:00	0.000497557009105649	-0.214916917893593	0.215912031911804	0.109907363911715	0.996387942667837	0.794097909022947	4	DPB1
2 days, 9:01:00	-0.202285627100529	-0.459111404581412	0.0545401503803536	0.131035967755883	0.122651031821785	0.148968879390057	4	HLA_B			06:02:00	0.0228463590591378	-0.0233727666402229	0.0690654847584986	0.023581619899106	0.332634708280429	0.36368675014624	4	DPB1
2 days, 9:02:00	-0.0695069288835882	-0.212360748889548	0.0733468911223718	0.0728859413401332	0.340266041395326	0.826858926043023	4	HLA_B			10:01:00	-0.106205843359748	-0.410312151731108	0.197900465011612	0.155159130866747	0.493661856022852	0.566197437735435	4	DPB1
2 days, 9:03:00	0.00480578706465555	-0.0816472238256073	0.0912587979549184	0.0441094895478658	0.913241102236717	0.278565024245269	4	HLA_B			11:01:00	-0.00411327366100546	-0.0953261343759989	0.087099587053988	0.0465380289813838	0.929570512643148	0.942962201032821	4	DPB1
2 days, 10:01:00	-0.018202975752766	-0.0860381900106486	0.0496322385051167	0.0346104391677389	0.598930671090693	0.836775453555766	4	HLA_B			13:01:00	0.0307046736982751	-0.0406091741297051	0.102018521526255	0.0363852848269125	0.398738622706415	0.694937844558038	4	DPB1
2 days, 10:02:00	0.00125627151756952	-0.0882689822910212	0.0907815253261603	0.0456769892277381	0.978058245317758	0.185583047432725	4	HLA_B			15:01:00	-0.0191453315588057	-0.205794786839292	0.167504123721681	0.0952310638117607	0.840666652583794	0.253593410084973	4	DPB1
3 days, 9:01:00	0.0692754194123047	-0.284590090499783	0.423140929324392	0.180546945098652	0.701202633146237	0.952723647543802	2	HLA_B			17:01:00	-0.0127545651095192	-0.0630202391148894	0.0375111088958509	0.0256462232989276	0.61895831488169	0.605904689691262	4	DPB1
13:02:00	0.0784656573141692	-0.202505983370649	0.359437297998987	0.143355512091593	0.584138213951469	0.664367953333627	2	HLA_B			18:01:00	0.00261500631421596	-0.116966691352307	0.122196703980739	0.0610121913513557	0.96581282394159	0.208564132778277	4	DPB1
15:17:00	-0.212635387490524	-0.701497626229372	0.276226851248323	0.249424092786873	0.393933639826388	0.949726373750062	2	HLA_B			1 day, 10:01:00	-0.0212709856472145	-0.243390419176932	0.200848447882503	0.113328324031343	0.851116954597646	0.998338514339945	3	DPB1
1 day, 16:01:00	0.0888512207940075	-0.214737588331507	0.392440029919522	0.154895095787568	0.566223681562862	0.467575809822719	2	HLA_B			2 days, 1:01:00	0.110876908023215	-0.272580621049676	0.494334437096107	0.195645191492066	0.570901425835806	0.423402660296803	2	DPB1
1 day, 18:02:00	0.103449432869738	-0.384864505959001	0.591763371698477	0.249144342794305	0.677981685060572	0.870794022329789	3	HLA_B			3 days, 13:01:00	0.0430657005239248	-0.0447084733115561	0.130839874359406	0.0447835646613062	0.336230096473083	0.977350832576688	2	DPB1
07:05:00	0.199480914862356	-0.0977451081915525	0.496706937916264	0.151648716710302	0.188370648272706	1	2	HLA_B			4 days, 8:01:00	-0.00272163942467488	-0.103623954523443	0.0981806756740932	0.0514817189982432	0.957838568269993	0.929692892870067	4	DPB1
13:01:00	-0.184687956475641	-0.637281884599798	0.267905971648516	0.230919512651334	0.423830371280553	1	2	HLA_B
13:03:00	-0.195726717670761	-0.63349401384061	0.242040578499087	0.223354765507377	0.3808646858871	0.242006934919109	2	HLA_B
15:05:00	-0.103083008743165	-0.215931426943029	0.00976540945669853	0.0575767815582316	0.0733964969178752	0.157277506749792	3	HLA_C
01:02:00	0.0146494239466438	-0.151077778594602	0.18037662648789	0.0845562489150215	0.862454423188486	0.508374493463704	4	HLA_C
02:02:00	0.0182223120838198	-0.0344026448367393	0.0708472690043789	0.0268499611909495	0.497345823974975	0.179765616111959	4	HLA_C
02:10:00	0.0458446397826988	-0.0987959527889778	0.190485232354375	0.0737975767476255	0.534453908901558	0.986996020719094	4	HLA_C
03:02:00	-0.0151214488001498	-0.104105232614934	0.0738623350146349	0.0454007239503774	0.739084276094028	0.897443645409163	4	HLA_C
04:01:00	0.0253148118573913	-0.00932296500665709	0.0599525887214398	0.0176726598739909	0.152021385889475	0.113393230763046	4	HLA_C
05:01:00	0.0417247705323323	-0.0988006995223189	0.182250240586984	0.0716979858625456	0.560599160851698	0.365068546209736	4	HLA_C
06:02:00	0.00026210756019893	-0.0632038510387802	0.0637280661591781	0.0323811861338221	0.993541642020296	0.0163131563225444	4	HLA_C
07:01:00	0.0246556972312789	-0.020393064806048	0.0697044592686057	0.0229844846092406	0.28340104236975	0.31761982431966	4	HLA_C
07:02:00	0.0207256860266019	-0.0366865964326053	0.0781379684858091	0.0292925191034468	0.479229754166344	0.481268746884779	4	HLA_C
07:04:00	0.193284178990858	0.000803516971641771	0.385764841010074	0.0982062239599701	0.0490512506130637	0.904310689270454	4	HLA_C
08:02:00	-0.0348069525590815	-0.138642492421805	0.0690285873036416	0.0529782897449977	0.511178292491644	0.0432950868035129	4	HLA_C
08:04:00	-0.0722220500734207	-0.168351851290227	0.0239077511433853	0.0490467181923064	0.140881739302862	0.751086075681731	4	HLA_C
12:03:00	0.0109540484616543	-0.176377073138849	0.198285170062158	0.0955788591413655	0.908756281497351	0.306140888097074	4	HLA_C
14:02:00	-0.00607767868424391	-0.0777738537413144	0.0656184963728265	0.0365803533241431	0.868042069468429	0.209883226631719	4	HLA_C
16:01:00	-0.0447263320322789	-0.0871195217681436	-0.00233314229641414	0.0216295758851983	0.0386558109999666	0.567697067798045	4	HLA_C
17:01:00	-0.0240325538207179	-0.079352793727262	0.0312876860858262	0.0282251308406191	0.394514190568237	0.100612251590018	4	HLA_C
18:01:00	-0.0252281814046378	-0.109719688099903	0.0592633252906277	0.043108703711764	0.558398148260433	0.323103442182344	4	HLA_C
03:04:00	-0.00527862694236356	-0.098537841059585	0.0879805871748579	0.0475821060248241	0.911666124157359	0.167354897723708	3	HLA_C
08:01:00	0.113461570624915	-0.169829771072982	0.396752912322812	0.144539054764507	0.43246000764854	0.103165044095739	3	HLA_C
03:03:00	0.0346284566253203	-0.223923888327515	0.293180801578156	0.131916885714362	0.792934383493161	1	2	HLA_C
04:03:00	-0.00541891874010532	-0.390794756457515	0.379956918977305	0.196623938377034	0.978013235005367	1	2	HLA_C
12:02:00	0.082066934285113	-0.231023049235468	0.395156917805694	0.159742722820519	0.607430683388059	1	2	HLA_C

### Sheet: HLA Africa REML
HLA Class l											HLA Class ll
allele	Beta	CIL	CIH	SE	p.value	Q.pval	n.stud	Gene			allele	Beta	CIL	CIH	SE	p.value	Q.pval	n.stud	Gene
1 day, 6:02:00	-0.00882357373427704	-0.132697655806769	0.115050508338215	0.0632022236375745	0.888969248164475	0.00842301110340109	4	HLA_A			01:01:00	0.00169036445262905	-0.0656310535236122	0.0690117824288703	0.0343482933907276	0.960749971491177	0.219862916745629	4	DQA1
2 days, 20:01:00	-0.0924280513428539	-0.170073107951011	-0.0147829947346969	0.0396155527451583	0.0196415660396328	0.682431159334954	4	HLA_A			01:02:00	0.025460514301005	-0.00711172809476535	0.0580327566967754	0.0166187963925338	0.125514739892114	0.814438174880731	4	DQA1
01:01:00	-0.0874602170159966	-0.165989912632295	-0.00893052139969831	0.0400669074716324	0.0290465492087892	0.735864469707334	4	HLA_A			01:03:00	0.0469096458543357	-0.0173913697222339	0.111210661430905	0.0328072434410876	0.15275824784215	0.399921161703864	4	DQA1
02:01:00	-0.0154406681026346	-0.0657666107445976	0.0348852745393284	0.0256769731683478	0.547611554309539	0.902365233777553	4	HLA_A			01:05:00	-0.0357469027719737	-0.154425931698144	0.0829321261541963	0.0605516376128822	0.554953328951543	0.137415971412554	4	DQA1
02:02:00	-0.0214788921415417	-0.0918214208654849	0.0488636365824015	0.0358897047490648	0.549526732242032	0.694287720881884	4	HLA_A			02:01:00	-0.0529623491045314	-0.105297717701769	-0.000626980507293935	0.0267022093314225	0.0473178053615576	0.818997329481775	4	DQA1
02:05:00	-0.0184954949838254	-0.101008119409467	0.0640171294418161	0.0420990513481322	0.660420395905754	0.766637333571629	4	HLA_A			03:01:00	0.0209293331532873	-0.0542365092337311	0.0960951755403057	0.0383506242869344	0.585247119797762	0.772786560072765	4	DQA1
03:01:00	0.0354817070323419	-0.0223512663843092	0.0933146804489931	0.0295071612911412	0.229178453857722	0.346404224564364	4	HLA_A			03:03:00	0.0292715520715403	-0.0735892227004918	0.132132326843572	0.0524809514783868	0.57701118772464	0.0637012607795706	4	DQA1
11:01:00	0.025958737989579	-0.133095183028875	0.185012659008033	0.0811514508802461	0.749059188628226	0.498977273795619	3	HLA_A			04:01:00	-0.0691768842694184	-0.115347010159834	-0.0230067583790031	0.0235566195371953	0.00331808409151439	0.750891092356903	4	DQA1
23:01:00	0.00369226123386686	-0.0699574234572394	0.0773419459249731	0.0375770602276601	0.92172712254276	0.147355114204148	4	HLA_A			05:01:00	0.0190231720987783	-0.0178477786824888	0.0558941228800455	0.0188120552582091	0.311909986067978	0.763819816751645	4	DQA1
1 day, 0:02:00	0.0616194469156259	-0.0455586148080827	0.168797508639335	0.0546836893785373	0.259812622263063	0.825527377144675	4	HLA_A			05:05:00	-0.0284062155417477	-0.0928978955832001	0.0360854644997047	0.0329045230168282	0.387976873806427	0.689432609757347	4	DQA1
1 day, 0:17:00	0.413834552088423	-0.215153678139133	1.04282278231598	0.320918259309321	0.197212996065671	0.381440419912221	3	HLA_A			06:01:00	0.117631796498023	-0.0827130770763136	0.31797667007236	0.102218650523495	0.249820267496401	0.553074988425133	2	DQA1
1 day, 2:01:00	0.0348944798796072	-0.0689995111577871	0.138788470917001	0.053008112320888	0.510354594666872	0.163209140451302	4	HLA_A			05:01:00	0.0194031134990691	-0.0412255776583627	0.0800318046565009	0.0309335741042505	0.530494755375868	0.155451629299519	4	DQB1
1 day, 5:01:00	0.223778726411764	-0.00450219933038334	0.452059652153911	0.116472000272861	0.0546927371755116	0.868667107933667	3	HLA_A			02:01:00	0.0205433467738279	-0.0428621472256469	0.0839488407733027	0.0323503362814874	0.525410608660215	0.407524421929629	4	DQB1
1 day, 5:02:00	-0.0267430971808138	-0.125979294585576	0.0724931002239481	0.0506316433299409	0.597367887569004	0.97806476659808	4	HLA_A			02:02:00	-0.0482293908755139	-0.100312256041536	0.00385347429050872	0.026573378682897	0.0695313783196303	0.952508460444158	4	DQB1
1 day, 6:01:00	0.0230897580990323	-0.033524917360709	0.0797044335587736	0.028885569278982	0.424085922827914	0.372272717807531	4	HLA_A			03:01:00	-0.0117224436409699	-0.0762250338090017	0.0527801465270619	0.0329100895102257	0.721693755497141	0.0508311246874169	4	DQB1
1 day, 6:04:00	0.0752120587229032	-0.153797032145563	0.304221149591369	0.116843519919172	0.519770628550862	0.95467384474254	4	HLA_A			03:02:00	0.0720303266818789	0.00241590258332738	0.14164475078043	0.0355182159711409	0.0425620161138944	0.494384572287673	4	DQB1
1 day, 8:01:00	-0.0697304832540408	-0.212643378787531	0.0731824122794489	0.0729160824692537	0.338914915845803	0.180682426855116	4	HLA_A			03:19:00	-0.039325916375541	-0.125625955496452	0.0469741227453698	0.0440314412926128	0.371786157930985	0.185498091041274	4	DQB1
1 day, 9:01:00	-0.0320399870143704	-0.106277991244536	0.0421980172157955	0.03787722877346	0.397613846950851	0.852856962174225	4	HLA_A			04:02:00	-0.0950843991700114	-0.152628010216688	-0.0375407881233345	0.0293595247160527	0.00120108690327717	0.889237925815231	4	DQB1
1 day, 9:03:00	0.0101268551437428	-0.0437846848600731	0.0640383951475587	0.0275063931934787	0.712751184932051	0.638908835124592	4	HLA_A			05:02:00	-0.0844995884545605	-0.255090142499569	0.0860909655904478	0.0870375962979957	0.331627911816689	0.0476085292320824	4	DQB1
1 day, 10:02:00	0.0384648245220297	-0.0482233919189213	0.125153040962981	0.0442294945849703	0.384483738075111	0.541238371695545	4	HLA_A			06:02:00	0.0294032006036609	-0.00906734472296663	0.0678737459302884	0.0196281899208752	0.134130972403158	0.160733298311376	4	DQB1
1 day, 12:01:00	0.0621513015575435	-0.0527865524871903	0.177089155602277	0.058642839843665	0.289223027557585	0.390665634031234	4	HLA_A			06:03:00	0.0634316050695699	-0.00963925348075001	0.13650246361989	0.0372817353414111	0.0888655831903353	0.497958522165819	4	DQB1
1 day, 16:27:00	-4.93413756667922	-123.484909817883	113.616634684525	60.4861993313741	0.934984999558443	0.999103056432858	2	HLA_A			06:04:00	-0.107007518885577	-0.264677184666086	0.0506621468949325	0.0804451852300284	0.183455113282274	0.176092161414358	4	DQB1
1 day, 19:01:00	0.00342553489662264	-0.417059873956397	0.423910943749642	0.214537314037276	0.98726065306251	0.799520460574359	3	HLA_A			06:05:00	0.0891974246762151	-118.461586361265	118.639981210618	60.4862052165524	0.998823380935159	0.93470624297301	2	DQB1
2 days, 18:02:00	-0.157697321363223	-0.402178675169164	0.0867840324427185	0.124737676678949	0.206146886582901	0.406080148183916	4	HLA_A			06:09:00	0.0009519110000627	-0.246330005553419	0.248233827553544	0.126166561479706	0.993980117430131	0.12529570710362	4	DQB1
2 days, 20:02:00	0.0213036124025974	-0.0333477700474144	0.0759549948526092	0.0278838707655319	0.444860080169486	0.820959151462196	4	HLA_A			13:03:00	-0.0500967716666883	-0.222500299211461	0.122306755878085	0.0879625997746234	0.569000896794253	0.0417569883814477	4	DRB1
3 days, 2:01:00	-0.0188189778930102	-0.172819459628392	0.135181503842371	0.078573118154271	0.810710830347008	0.0499610258852824	4	HLA_A			01:01:00	-0.167166707537255	-0.461904075432795	0.127570660358285	0.150378971358857	0.266294603515216	0.00715305899306603	4	DRB1
3 days, 8:01:00	0.0569229681216428	-0.129842136927635	0.243688073170921	0.0952900698800884	0.550263607275928	0.178848673204948	4	HLA_A			01:02:00	-0.0212288373349589	-0.0898043450486241	0.0473466703787064	0.0349881468509524	0.544021022711855	0.915532414755749	4	DRB1
1 day, 7:01:00	0.124291442726872	-0.509054123142665	0.757637008596408	0.323141430590197	0.70050800003665	0.179806753896727	3	HLA_A			03:01:00	0.0306842618335893	-0.0477767573289403	0.109145280996119	0.0400318678207457	0.443381301199886	0.26931904929846	4	DRB1
2 days, 18:01:00	-0.0300339887005757	-0.745753050679781	0.68568507327863	0.365169496799281	0.934450532214209	0.398981414847307	2	HLA_A			03:02:00	-0.104044568281549	-0.16223010558641	-0.0458590309766877	0.0296870441313316	0.000457099825162149	0.456942277308022	4	DRB1
07:02:00	0.00659735593344659	-0.0446605379854916	0.0578552498523847	0.0261524672510586	0.800836127610249	0.343091121456143	4	HLA_B			04:01:00	0.0539291605801067	-0.0452108502524408	0.153069171412654	0.0505825676464217	0.286350871499909	0.218227238485174	4	DRB1
08:01:00	0.0401824048796843	-0.113852164338969	0.194216974098338	0.0785905100469492	0.609149226706015	0.499678848949486	4	HLA_B			04:03:00	0.187875267253282	-0.223838495950166	0.59958903045673	0.21006190238749	0.371118347347378	0.340124739334023	4	DRB1
14:01:00	-0.0996486875865178	-0.271292111522453	0.0719947363494175	0.0875747846847375	0.255174925655431	0.46807875734969	4	HLA_B			04:04:00	0.0580103514849551	-0.152931239543316	0.268951942513226	0.107625238367721	0.58988462342441	0.941175152452915	3	DRB1
14:02:00	0.0111122554823735	-0.134925590314436	0.157150101279183	0.0745104741458196	0.881445669302786	0.328285006653012	4	HLA_B			07:01:00	-0.0467858804019903	-0.0982388645540255	0.00466710375004496	0.0262520049132993	0.0747193722035204	0.838736516705352	4	DRB1
15:01:00	-0.111934469035749	-0.39881069265926	0.174941754587761	0.146368109764441	0.444422635557178	0.763851048318637	4	HLA_B			08:04:00	-0.0500655024914622	-0.109242615635983	0.00911161065305861	0.0301929594682873	0.0972801983103849	0.401101903093945	4	DRB1
15:03:00	-0.0435208880329323	-0.147619359706805	0.0605775836409408	0.0531124410933	0.412552287915971	0.0787122300475077	4	HLA_B			09:01:00	-0.0306750934357821	-0.0969738691455152	0.0356236822739511	0.0338265275447352	0.364493834248466	0.680701954066959	4	DRB1
15:10:00	0.0455832958503989	-0.00764165615546072	0.0988082478562584	0.0271560867575584	0.0932365718763673	0.454893335996528	4	HLA_B			10:01:00	0.0506367349400376	-0.0195424766086621	0.120815946488737	0.0358063781285087	0.157308475666734	0.451907929263138	4	DRB1
15:16:00	-0.0618342615797068	-0.157199477935926	0.033530954776512	0.0486566167074739	0.203789328333094	0.906046062311975	4	HLA_B			11:01:00	-0.000634426421417677	-0.0599269827837802	0.0586581299409448	0.0302518601515409	0.983268402608327	0.61599839488422	4	DRB1
18:01:00	0.0487814302623607	-0.046803642626669	0.14436650315139	0.0487687904691068	0.317185097182872	0.217441210060676	4	HLA_B			11:02:00	0.0371055827216744	-0.069523046896312	0.143734212339661	0.0544033617245314	0.495210010033927	0.0785854037294798	4	DRB1
1 day, 3:05:00	0.076001523988971	-0.0699208518352119	0.221923899813154	0.0744515598119149	0.307340473555984	0.869984439826325	4	HLA_B			11:03:00	0.0209371604650797	-1.18327539055274	1.2251497114829	0.614405448526856	0.972815663517888	0.954439011618952	2	DRB1
1 day, 11:01:00	0.0370188084175206	-0.025269779567845	0.0993073964028862	0.0317804758029688	0.244088363278467	0.39390403121032	4	HLA_B			11:04:00	0.0656191870486415	-0.155123723970071	0.286362098067354	0.112626003722468	0.560143012161094	0.581798859555347	3	DRB1
1 day, 15:06:00	-0.00522553866876385	-1.21040713763625	1.19995606029872	0.614899869831182	0.993219503457601	0.999856320533199	4	HLA_B			12:01:00	-0.0497206048788361	-0.18768748926408	0.0882462795064077	0.0703925610233193	0.479980934041701	0.996535258592139	4	DRB1
1 day, 15:10:00	-0.0114998131922876	-0.218235688726257	0.195236062341682	0.105479425726531	0.913183271961508	0.687756443662853	4	HLA_B			13:01:00	0.0684266934910155	0.0138998487829609	0.12295353819907	0.0278203299336903	0.0139094588900398	0.787977614513921	4	DRB1
1 day, 16:02:00	-0.141682513118596	-0.807485143004015	0.524120116766824	0.339701461423366	0.676620264466978	0.232987385649177	2	HLA_B			13:02:00	-0.00278231337596598	-0.0566136806911189	0.0510490539391869	0.027465488008845	0.919310598254852	0.46988263020283	4	DRB1
1 day, 17:01:00	-0.228919447526051	-0.489178231866379	0.0313393368142767	0.132787534053287	0.0847163556585576	0.99860675365415	4	HLA_B			14:01:00	0.0955547468805719	-0.05961776868877	0.250727262449914	0.0791711055883287	0.227455384446732	0.484912715482977	3	DRB1
1 day, 18:01:00	-0.0473111253792688	-0.150914461507041	0.0562922107485035	0.0528598162746776	0.370771010630716	0.0943554422236153	4	HLA_B			15:03:00	0.0438132082273469	-0.00860870017801994	0.0962351166327137	0.0267463631060898	0.10140090656438	0.482334890882805	4	DRB1
1 day, 20:03:00	0.00793393200241434	-0.0892081659599023	0.105076029964731	0.049563205614267	0.872820375358204	0.177439875237595	4	HLA_B			16:02:00	0.00127610380655816	-0.101139315467677	0.103691523080793	0.0522537251102952	0.980516559829391	0.565251675451385	4	DRB1
1 day, 21:01:00	0.00552699421057882	-0.136947795508316	0.148001783929474	0.0726925549870906	0.939393268868341	0.10251304498216	4	HLA_B			12:02:00	-0.276954102007499	-1.10546954506154	0.551561341046542	0.422719728316064	0.51235706207418	0.000443963375476832	3	DRB1
2 days, 1:01:00	0.0907104046564965	0.012661937334895	0.168758871978098	0.0398213783198252	0.0227306103593602	0.490982175144167	4	HLA_B			14:04:00	-0.191665378824778	-0.619788961814613	0.236458204165056	0.218434413268212	0.38024200963196	0.977833033500045	2	DRB1
2 days, 2:02:00	-5.25959210770057	-140.301736012671	129.78255179727	68.9003190722718	0.939151585185115	0.995947833804234	2	HLA_B			15:01:00	-0.0650761124026929	-0.212408124251657	0.0822558994462712	0.0751707750811241	0.386649063630341	0.532091013745137	3	DRB1
2 days, 3:01:00	-0.0695890762573808	-0.194502596050611	0.0553244435358498	0.0637325587503304	0.274880538457324	0.2432290211345	4	HLA_B			01:01:00	-0.0201038907352107	-0.0514635863581336	0.0112558048877121	0.0160001387118764	0.208941167329033	0.384223239480562	4	DPB1
2 days, 4:01:00	0.00816546020787184	-0.0747462570915716	0.0910771775073152	0.0423026739029087	0.846939637577706	0.401765812241884	4	HLA_B			02:01:00	-0.0382264729539601	-0.131625256566658	0.0551723106587381	0.0476533162595925	0.422449623950336	0.0189862018758598	4	DPB1
2 days, 5:01:00	-0.024928161356854	-0.0673191068192157	0.0174627841055078	0.0216284308266561	0.249089185191816	0.767289962213468	4	HLA_B			03:01:00	-0.176188906623042	-0.543259176323149	0.190881363077065	0.187284191237957	0.346829421200734	0.0206897254864499	4	DPB1
2 days, 8:01:00	-0.137492433101578	-0.367108288246435	0.0921234220432789	0.117153099218168	0.240549959296921	0.379923693744093	3	HLA_B			04:01:00	0.00708197617099895	-0.0648332441713751	0.078997196513373	0.0366921131763809	0.846950466127101	0.92878636835958	4	DPB1
2 days, 9:01:00	-0.173930764909529	-0.545879920295927	0.198018390476869	0.1897734643699	0.359395356880641	0.148968879390057	4	HLA_B			05:01:00	0.000497557009105649	-0.214916917893593	0.215912031911804	0.109907363911715	0.996387942667837	0.794097909022947	4	DPB1
2 days, 9:02:00	-0.0695069288835882	-0.212360748889548	0.0733468911223718	0.0728859413401332	0.340266041395326	0.826858926043023	4	HLA_B			06:02:00	0.0252465140835438	-0.0252288781848353	0.0757219063519229	0.0257532243788776	0.32692601705757	0.36368675014624	4	DPB1
2 days, 9:03:00	0.00482682442791722	-0.0816872426154029	0.0913408914712374	0.0441406412187837	0.912924075913101	0.278565024245269	4	HLA_B			10:01:00	-0.0913518255240279	-0.448375322671078	0.265671671623022	0.182158192682726	0.616021240448679	0.566197437735435	4	DPB1
2 days, 10:01:00	-0.018202975752766	-0.0860381900106486	0.0496322385051167	0.0346104391677389	0.598930671090693	0.836775453555766	4	HLA_B			11:01:00	-0.00411327366100546	-0.0953261343759989	0.087099587053988	0.0465380289813838	0.929570512643148	0.942962201032821	4	DPB1
2 days, 10:02:00	0.00279280870804447	-0.10678137851063	0.112366995926719	0.055906224850549	0.960158059512027	0.185583047432725	4	HLA_B			13:01:00	0.0307046736982751	-0.0406091741297051	0.102018521526255	0.0363852848269125	0.398738622706415	0.694937844558038	4	DPB1
3 days, 9:01:00	0.0692754194123047	-0.284590090499783	0.423140929324392	0.180546945098652	0.701202633146237	0.952723647543802	2	HLA_B			15:01:00	0.0505053961693815	-0.221754810590386	0.322765602929149	0.138910821273922	0.716170589724143	0.253593410084973	4	DPB1
13:02:00	0.0784656573141692	-0.202505983370649	0.359437297998987	0.143355512091593	0.584138213951469	0.664367953333627	2	HLA_B			17:01:00	-0.0127545651095192	-0.0630202391148894	0.0375111088958509	0.0256462232989276	0.61895831488169	0.605904689691262	4	DPB1
15:17:00	-0.212635387490524	-0.701497626229372	0.276226851248323	0.249424092786873	0.393933639826388	0.949726373750062	2	HLA_B			18:01:00	-0.0354648764457734	-0.211198982340336	0.14026922944879	0.0896619056680282	0.692444355800175	0.208564132778277	4	DPB1
1 day, 16:01:00	0.0888512207940075	-0.214737588331507	0.392440029919522	0.154895095787568	0.566223681562862	0.467575809822719	2	HLA_B			1 day, 10:01:00	-0.0212709856472145	-0.243390419176932	0.200848447882503	0.113328324031343	0.851116954597646	0.998338514339945	3	DPB1
1 day, 18:02:00	0.103449432869738	-0.384864505959001	0.591763371698477	0.249144342794305	0.677981685060572	0.870794022329789	3	HLA_B			2 days, 1:01:00	0.110876908023215	-0.272580621049676	0.494334437096107	0.195645191492066	0.570901425835806	0.423402660296803	2	DPB1
13:03:00	-0.218398852409696	-0.742813412802035	0.306015707982642	0.267563365719398	0.414356619759282	0.242006934919109	2	HLA_B			3 days, 13:01:00	0.0430657005239248	-0.0447084733115561	0.130839874359406	0.0447835646613062	0.336230096473083	0.977350832576688	2	DPB1
15:05:00	-0.102825971529159	-0.218121352699861	0.0124694096415432	0.0588252549945495	0.0804657176645143	0.157277506749792	3	HLA_C			4 days, 8:01:00	-0.00272163942467488	-0.103623954523443	0.0981806756740932	0.0514817189982432	0.957838568269993	0.929692892870067	4	DPB1
01:02:00	0.0146494239466438	-0.151077778594602	0.18037662648789	0.0845562489150215	0.862454423188486	0.508374493463704	4	HLA_C
02:02:00	0.0155655162213974	-0.0610123984679327	0.0921434309107276	0.0390710825777244	0.690342961316706	0.179765616111959	4	HLA_C
02:10:00	0.0458446397826988	-0.0987959527889778	0.190485232354375	0.0737975767476255	0.534453908901558	0.986996020719094	4	HLA_C
03:02:00	-0.0151214488001498	-0.104105232614934	0.0738623350146349	0.0454007239503774	0.739084276094028	0.897443645409163	4	HLA_C
04:01:00	0.00781489569109218	-0.0552909042224787	0.070920695604663	0.0321974283258985	0.80822385557283	0.113393230763046	4	HLA_C
05:01:00	0.0353471296732198	-0.120182907629865	0.190877166976305	0.0793535179880273	0.656002733940737	0.365068546209736	4	HLA_C
06:02:00	-0.0161245759627197	-0.144810721685869	0.112561569760429	0.0656574032677177	0.806002292392961	0.0163131563225444	4	HLA_C
07:01:00	0.0246556972312789	-0.020393064806048	0.0697044592686057	0.0229844846092406	0.28340104236975	0.31761982431966	4	HLA_C
07:02:00	0.0229055067758931	-0.0383341395005786	0.0841451530523648	0.0312452916275616	0.463505570073	0.481268746884779	4	HLA_C
07:04:00	0.193284178990858	0.000803516971641771	0.385764841010074	0.0982062239599701	0.0490512506130637	0.904310689270454	4	HLA_C
08:02:00	-0.0329578768407244	-0.271625179464797	0.205709425783349	0.121771269526711	0.786657186723777	0.0432950868035129	4	HLA_C
08:04:00	-0.0722220500734207	-0.168351851290227	0.0239077511433853	0.0490467181923064	0.140881739302862	0.751086075681731	4	HLA_C
12:03:00	0.010952801063375	-0.176384033167898	0.198289635294648	0.0955817738024587	0.908769396426304	0.306140888097074	4	HLA_C
14:02:00	-0.0116518409116823	-0.120169426596538	0.0968657447731734	0.0553671325293876	0.833318898144194	0.209883226631719	4	HLA_C
16:01:00	-0.0447267193758885	-0.0871453156191858	-0.00230812313259125	0.0216425386271838	0.0387707756159286	0.567697067798045	4	HLA_C
17:01:00	-0.0448713571392231	-0.140813988123367	0.0510712738449203	0.0489512214208662	0.35932371857297	0.100612251590018	4	HLA_C
18:01:00	-0.0304892874261948	-0.132808248854398	0.0718296740020084	0.0522045110192239	0.559196431646179	0.323103442182344	4	HLA_C
03:04:00	-0.0477731401306292	-0.204232951341154	0.108686671079896	0.0798279011475007	0.549538603055313	0.167354897723708	3	HLA_C
08:01:00	-0.149406925805946	-1.03227656881559	0.733462717203696	0.450451972573785	0.740129201704068	0.103165044095739	3	HLA_C
03:03:00	0.0346284566253203	-0.223923888327515	0.293180801578156	0.131916885714362	0.792934383493161	1	2	HLA_C
04:03:00	-0.00541891874010532	-0.390794756457515	0.379956918977305	0.196623938377034	0.978013235005367	1	2	HLA_C
12:02:00	0.082066934285113	-0.231023049235468	0.395156917805694	0.159742722820519	0.607430683388059	1	2	HLA_C

### Sheet: HLA Europe FE
HLA Class l											HLA Class ll
allele	Beta	CIL	CIH	SE	p.value	Q.pval	n.stud	Gene			allele	Beta	CIL	CIH	SE	p.value	Q.pval	n.stud	Gene
02:05:00	0.0284206009115368	-0.00701121884890811	0.0638524206719818	0.0180777912451079	0.115920880379369	1.28512463644293e-08	2	HLA_A			01:01:00	-0.0274832934058817	-0.0358564172834814	-0.0191101695282821	0.00427208047884848	1.24917108634807e-10	0.65243968538204	2	DQA1
1 day, 2:01:00	-0.0412735370236532	-0.0548902838093544	-0.027656790237952	0.00694744744960029	2.83599313851769e-09	0.000106256746061703	2	HLA_A			01:02:00	0.0232040990753007	0.0163754675103296	0.0300327306402718	0.00348405971682871	2.73687854580896e-11	8.70824210457595e-05	2	DQA1
1 day, 6:02:00	-0.0616109953334451	-0.144063004572347	0.0208410139054571	0.0420681246641638	0.143042931491403	2.11288853730044e-11	2	HLA_A			01:03:00	0.00776671378283004	-0.00206790155160576	0.0176013291172658	0.0050177530873067	0.121659151014499	0.000897580086250602	2	DQA1
01:01:00	0.0130629190956995	0.00434197118539045	0.0217838670060085	0.00444954498097861	0.00332702014129445	0.385464472877487	2	HLA_A			01:04:00	-0.0276677867986602	-0.0480992160311744	-0.00723635756614599	0.0104243901386325	0.00795109220928384	0.0415223304271065	2	DQA1
02:01:00	0.0121650117599391	0.00598409939367272	0.0183459241262054	0.0031535846653411	0.000114543927107134	0.602684821590317	2	HLA_A			01:05:00	0.0246151782103435	-0.00362221760581436	0.0528525740265015	0.0144070993339117	0.0875352552860519	0.114600926292934	2	DQA1
03:01:00	0.00601352379115448	-0.00163801025967786	0.0136650578419868	0.00390391563885187	0.123467115885796	0.0555782486552842	2	HLA_A			02:01:00	-0.031809698596821	-0.0400590379846021	-0.02356035920904	0.00420892396638448	4.10323398849774e-14	0.00013692760292484	2	DQA1
11:01:00	-0.00251370207108481	-0.0141728690005985	0.00914546485842884	0.00594866386396876	0.672612062986695	0.0324189197054237	2	HLA_A			03:01:00	0.0213603458301091	0.0110832350772139	0.0316374565830043	0.0052435202044322	4.62789953936632e-05	0.532534725091598	2	DQA1
23:01:00	-0.0527012216469775	-0.0719364629990014	-0.0334659802949536	0.00981407898499617	7.87536604703886e-08	0.0139938837098888	2	HLA_A			03:02:00	0.0236620029760608	0.00186564985299309	0.0454583560991285	0.0111207926752708	0.0333597835918453	0.473598856378586	2	DQA1
1 day, 0:02:00	-0.000948786220713189	-0.00985375564377428	0.0079561832023479	0.00454343523314834	0.83458427737467	0.00146491266978731	2	HLA_A			03:03:00	0.0423106403616629	0.026372762333277	0.0582485183900488	0.00813171984490625	1.95927921889268e-07	0.610368920383333	2	DQA1
1 day, 1:01:00	-0.036775529094306	-0.0499422901516152	-0.0236087680369967	0.00671785867555068	4.3926088828346e-08	0.0299002129456319	2	HLA_A			04:01:00	0.0181705977955079	0.00301988781251885	0.0333213077784969	0.00773009611528369	0.0187416468287242	0.0184819783794743	2	DQA1
1 day, 5:01:00	-0.0571893162485199	-0.103938779219287	-0.0104398532777532	0.023852205111686	0.0165004786521013	0.491306863393387	2	HLA_A			05:01:00	0.0108736542309181	0.000596091238799017	0.0211512172230372	0.00524375094296996	0.0381127126251401	0.694237966443313	2	DQA1
1 day, 5:02:00	0.00755278614354586	-0.0229584060154373	0.038063978302529	0.0155672208263272	0.627554046828497	0.00736188074718429	2	HLA_A			05:05:00	-0.0108409422903369	-0.0180829612187774	-0.0035989233618964	0.00369497551259341	0.00334658016037145	0.000683232925065662	2	DQA1
1 day, 6:01:00	0.00964477412393515	-0.010478779294037	0.0297683275419073	0.0102673077549915	0.347542147976483	0.00573175325514967	2	HLA_A			05:09:00	0.104620517025243	0.0158942995446959	0.19334673450579	0.0452693101405987	0.020829022354798	0.192107729223339	2	DQA1
1 day, 6:04:00	-0.100825875318688	-0.158430358217771	-0.0432213924196039	0.0293905823542986	0.000602357966084188	0.881432899553696	2	HLA_A			06:01:00	-0.203785273272795	-0.256883746489525	-0.150686800056065	0.027091555577329	5.39051091384729e-14	0.0686655084969494	2	DQA1
1 day, 7:01:00	0.0124459843888814	-0.00590597742232567	0.0307979462000885	0.00936341787704521	0.183777438846201	0.682729179116822	2	HLA_A			06:09:00	-0.0123041066449803	-0.0482725678943237	0.0236643546043631	0.018351592954288	0.502561206822796	1.21151810085178e-08	2	DQB1
1 day, 8:01:00	0.0123997020673679	-0.0033771702825545	0.0281765744172903	0.00804957258111289	0.123458630620874	0.161044253868302	2	HLA_A			02:01:00	0.0108736542309181	0.000596091238799017	0.0211512172230372	0.00524375094296996	0.0381127126251401	0.694237966443313	2	DQB1
1 day, 9:01:00	-0.030660110485407	-0.0558284072118612	-0.00549181375895271	0.0128412036777097	0.0169571622909655	0.391483624806521	2	HLA_A			02:02:00	-0.0277889159467891	-0.037216184352832	-0.0183616475407462	0.00480991920280372	7.58554667971937e-09	0.000996864266876957	2	DQB1
1 day, 9:03:00	-0.115428398999771	-0.145615185002589	-0.0852416129969532	0.0154017044399424	6.6540860367397e-14	0.00415300578125424	2	HLA_A			03:01:00	-0.00631610261841248	-0.0131605007206493	0.000528295483824373	0.0034921040163108	0.0705005571036308	0.000795774001455665	2	DQB1
1 day, 10:02:00	-0.105690475276607	-0.328779420220263	0.117398469667049	0.113822981801377	0.353121681375911	0.337380511032997	2	HLA_A			03:02:00	0.0245879338313659	0.0145536227423156	0.0346222449204163	0.00511964054860177	1.56565361294056e-06	0.503065991110494	2	DQB1
2 days, 18:01:00	0.0128496920914418	-0.0233297165879833	0.049029100770867	0.0184592211718193	0.486358463970046	0.127416991288357	2	HLA_A			03:03:00	-0.0155797954023291	-0.0282285079009671	-0.00293108290369112	0.00645354332957618	0.0157721437263838	0.315671120578404	2	DQB1
2 days, 20:01:00	0.0227714514678676	0.00710572935203097	0.0384371735837042	0.00799286223594199	0.00438605548078798	0.0653176374756276	2	HLA_A			03:04:00	-0.0787541244289161	-0.229211940677793	0.0717036918199609	0.0767656025496739	0.304936924774046	0.673476602474665	2	DQB1
2 days, 20:02:00	0.0170340361189206	-0.0247681554948996	0.0588362277327408	0.021328040690314	0.424482606176294	4.93186462624049e-06	2	HLA_A			04:02:00	0.0141297226149993	-0.00101718262231591	0.0292766278523145	0.00772815488284073	0.0674979983266683	0.00849571048189906	2	DQB1
2 days, 21:01:00	0.0537566870661405	-0.0417359006591507	0.149249274791432	0.0487216032940016	0.269877819907898	0.724616200453662	2	HLA_A			05:01:00	-0.025090824666948	-0.0332128658100446	-0.0169687835238515	0.00414397468890358	1.40616106029794e-09	0.901685243549663	2	DQB1
1 day, 14:01:00	-0.00609194688798845	-0.0212281936738214	0.00904429989784454	0.00772271679746454	0.43020863310643	6.37136770472881e-09	2	HLA_B			05:02:00	0.0426936500079133	0.0299932464653633	0.0553940535504633	0.00647991679578256	4.4396077341496e-11	0.829984323563694	2	DQB1
1 day, 16:02:00	0.00411645997605345	-0.0149230926202793	0.0231560125723862	0.00971423594847371	0.671744204964952	2.15027987917947e-06	2	HLA_B			05:03:00	-0.0366774735117607	-0.0567937266492514	-0.01656122037427	0.0102635830536506	0.000352167888914142	0.0411480357618457	2	DQB1
2 days, 7:01:00	-0.0587092487009439	-0.0875926309427195	-0.0298258664591683	0.0147366903012525	6.77982863553257e-05	8.13145484848975e-16	2	HLA_B			05:04:00	0.0176089937055554	-0.0363279933532218	0.0715459807643325	0.027519376623359	0.522253098257865	0.0644657722902884	2	DQB1
2 days, 10:01:00	-0.0840371938291389	-0.110855920737391	-0.0572184669208873	0.0136832753661773	8.16947509775368e-10	7.62553247517723e-09	2	HLA_B			06:01:00	-0.0238879810075595	-0.0451724402850412	-0.00260352173007782	0.010859617546736	0.0278276619068404	0.547217879117972	2	DQB1
07:02:00	0.0020888395457003	-0.0063678720943524	0.010545551185753	0.00431472808008625	0.628301795704923	0.724299913517786	2	HLA_B			06:02:00	0.0146240639477985	0.00628216798145435	0.0229659599141426	0.00425614757829427	0.000590401247763697	0.0317746254494926	2	DQB1
07:05:00	-0.0801097494950807	-0.13134716345347	-0.0288723355366909	0.0261420180995895	0.00218102914626126	0.0981359671314646	2	HLA_B			06:03:00	0.0166413861792079	0.0057809436609247	0.027501828697491	0.00554114392098475	0.00267121509732478	0.00106189755834321	2	DQB1
08:01:00	0.0272101919857752	0.0159270780399497	0.0384933059316007	0.00575679657117439	2.28287479682468e-06	0.94439952445482	2	HLA_B			06:04:00	0.0188029849793793	-0.000447427637623132	0.0380533975963817	0.00982181956854678	0.0555678488798246	0.0237340134339504	2	DQB1
13:02:00	-0.0224391688375148	-0.0348842953036565	-0.00999404237137308	0.00634967099615466	0.000409459745818254	0.0209883255443498	2	HLA_B			01:01:00	-0.0268246354054414	-0.0355883181423733	-0.0180609526685095	0.00447134886460094	1.98259432382227e-09	0.852844601638329	2	DRB1
14:01:00	0.112303593408767	0.0358359659374683	0.188771220880065	0.0390148125549578	0.00399588962014178	0.574406035403002	2	HLA_B			01:02:00	-0.028636145426187	-0.0518879972489757	-0.00538429360339833	0.0118634076984048	0.0157862054172203	0.241690194917971	2	DRB1
14:02:00	-0.0259583164517666	-0.0449125315146276	-0.00700410138890553	0.00967069559051568	0.00726983072345974	0.0337640056176653	2	HLA_B			01:03:00	-0.0868310807860988	-0.210320778532326	0.0366586169601283	0.0630061055816832	0.168160820085233	0.282308149413542	2	DRB1
15:01:00	0.0231074888133005	0.0111736463389469	0.035041331287654	0.00608880702323419	0.000147597902914279	0.561957200354634	2	HLA_B			03:01:00	0.0120393343818387	0.00179603306058412	0.0222826357030932	0.00522627017743816	0.0212440499892188	0.72430159245411	2	DRB1
15:03:00	-0.253255343983595	-0.403695380318852	-0.102815307648338	0.0767565309984821	0.000968699516718505	0.486081252743286	2	HLA_B			04:01:00	0.0609390594157477	0.0483914004544781	0.0734867183770173	0.00640198445494098	1.75229852351654e-21	0.0253491087092548	2	DRB1
15:17:00	0.0270958435874649	-0.0149998175519238	0.0691915047268535	0.0214777727914563	0.207101381587957	0.31575666333061	2	HLA_B			04:02:00	-0.0263099781128068	-0.0512842436145189	-0.00133571261109464	0.0127422063357827	0.0389428901108482	0.411030351346869	2	DRB1
15:18:00	-0.0701046965057802	-0.153333545931226	0.013124152919665	0.0424644789812179	0.098758571867091	0.943267629211648	2	HLA_B			04:03:00	0.0253223770962991	-0.025132687110954	0.0757774413035522	0.025742852728538	0.325279607071126	0.42651184550642	2	DRB1
18:01:00	-0.0308175010147156	-0.0413328888373184	-0.0203021131921127	0.00536509237187359	9.24239994497459e-09	0.366450743706201	2	HLA_B			04:04:00	0.0160031438558199	-0.000156324545723941	0.0321626122573637	0.00824477823521637	0.0522578463014058	0.000181165479153837	2	DRB1
18:18:00	-0.202987353404959	-0.412552250638415	0.00657754382849729	0.106922830667541	0.0576371908813117	0.128440330676675	2	HLA_B			04:05:00	-0.0549245484022532	-0.102719771680603	-0.00712932512390364	0.0243857660933324	0.0243020579073367	0.699890057826369	2	DRB1
1 day, 3:02:00	0.00634438603790923	-0.0229517743158136	0.035640546391632	0.0149472952486919	0.671237342164264	0.000854563511963152	2	HLA_B			04:06:00	-0.061650823700343	-0.189095197151783	0.065793549751097	0.0650238343442558	0.343065033745902	0.104614806850234	2	DRB1
1 day, 3:05:00	-0.0334934935986631	-0.0468450948118734	-0.0201418923854528	0.00681216661047143	8.80077511371142e-07	0.222757124590071	2	HLA_B			04:07:00	-0.0610975982916014	-0.0967891759113609	-0.0254060206718419	0.0182103232004721	0.000793340487837403	0.368260607064318	2	DRB1
1 day, 11:01:00	0.0014439461209692	-0.00847323842575553	0.0113611306676939	0.00505988101054418	0.77535949635269	0.000585427986711829	2	HLA_B			04:08:00	0.0478699305067535	0.00118687989743602	0.094552981116071	0.0238183206311684	0.0444529400287547	0.991443822101713	2	DRB1
1 day, 11:02:00	0.029787050545849	-0.0175228872989435	0.0770969883906415	0.0241381669346821	0.217194374464756	0.481832009182636	2	HLA_B			07:01:00	-0.0315133250021972	-0.039745781776561	-0.0232808682278334	0.00420031022983094	6.25554445310128e-14	0.00020675350894143	2	DRB1
1 day, 11:03:00	0.0593061581470758	0.0411418706828124	0.0774704456113391	0.00926766389971497	1.56135394429148e-10	0.0527820184504406	2	HLA_B			08:01:00	0.018947070782622	0.00371133971927155	0.0341828018459725	0.00777347501460638	0.0147932906120566	0.00215965892323703	2	DRB1
1 day, 11:08:00	0.108006798517686	0.00807069570887897	0.207942901326492	0.0509887444856589	0.034154082457733	0.953108374745463	2	HLA_B			08:03:00	-0.0583564610752927	-0.112710005382971	-0.00400291676761424	0.027731909737328	0.0353516466351757	0.984202853621545	2	DRB1
1 day, 13:01:00	-0.0507084937175099	-0.0769845853651178	-0.0244324020699019	0.0134064155539951	0.000155320355986733	0.431825179128713	2	HLA_B			08:04:00	0.000291930592646792	-0.0818085657214372	0.0823924269067308	0.0418887780396386	0.994439440869643	0.0749402482615128	2	DRB1
1 day, 15:01:00	0.0252398578821746	0.00607987908036306	0.0443998366839862	0.00977567901907536	0.00982571130748261	0.877191317026076	2	HLA_B			08:10:00	-1.22594660958704	-1.36770933095845	-1.08418388821562	0.0723292481339571	1.94005331670115e-64	0.000117341490049261	2	DRB1
1 day, 15:06:00	0.0405190992226444	-0.0083980127946818	0.0894362112399707	0.0249581688251306	0.104486738660472	0.68489769405967	2	HLA_B			09:01:00	0.0271033136800839	0.00413272032816018	0.0500739070320076	0.0117199058416955	0.0207453015966222	0.484453050657401	2	DRB1
1 day, 16:01:00	-0.00401973974622278	-0.0189001339919586	0.0108606544995131	0.00759217738851861	0.596487709489005	0.486711479867833	2	HLA_B			10:01:00	0.0441324757518112	0.0165668025312498	0.0716981489723726	0.014064377426318	0.00170168458215292	0.0706713617701421	2	DRB1
1 day, 16:06:00	-0.0608063126271328	-0.15459060770129	0.0329779824470247	0.0478500093950277	0.203810810157436	0.153522387307628	2	HLA_B			11:01:00	-0.012127340125079	-0.0219650239253865	-0.00228965632477152	0.00501931865988657	0.0156863418533424	0.0874922142175059	2	DRB1
1 day, 17:01:00	-0.0175155968133352	-0.0526652396911361	0.0176340460644658	0.0179338208023499	0.328727800821174	0.80934924004034	2	HLA_B			11:02:00	0.116879389573389	-0.122754228382931	0.356513007529708	0.122264296612856	0.339094044661825	0.111928631545298	2	DRB1
1 day, 17:02:00	-0.0129648971055076	-0.0328308580937185	0.0069010638827033	0.0101358806309254	0.200858641135722	0.320260433633764	2	HLA_B			11:03:00	0.19415658679982	-0.0454781022620545	0.433791275861695	0.122264843105324	0.112286309626656	0.551351286905371	2	DRB1
1 day, 20:02:00	0.0408678560903036	0.0296390267373052	0.0520966854433019	0.00572909984141031	9.793246749177e-13	0.599188730598049	2	HLA_B			11:04:00	-0.0318738656374513	-0.0474867375461463	-0.0162609937287563	0.00796589734905711	6.29980832662625e-05	0.192785663873208	2	DRB1
1 day, 20:03:00	-0.0162246792946786	-0.0326631258768022	0.000213767287445075	0.00838711665713657	0.0530545801275872	0.0034691135935128	2	HLA_B			12:01:00	0.0271436231493492	0.00827038477960611	0.0460168615190923	0.00962938019198964	0.00481984549297853	0.0228665302078802	2	DRB1
1 day, 20:05:00	-0.0268822611800397	-0.0593690514304179	0.00560452907033859	0.0165751975580316	0.104838350729998	0.047539982260216	2	HLA_B			12:02:00	-0.0761307762551387	-0.198377237484373	0.0461156849740959	0.0623717895805735	0.222238903881211	0.943720428505409	2	DRB1
1 day, 21:01:00	-0.0814184137261757	-0.144223167139714	-0.0186136603126371	0.032043830350422	0.0110584857011382	0.196343689864537	2	HLA_B			13:01:00	0.0138227964598033	0.00309465859181658	0.02455093432779	0.00547364030798978	0.011558678332229	0.000696367769835982	2	DRB1
1 day, 23:01:00	-0.0782152014353818	-0.13686196339943	-0.0195684394713331	0.0299223671591146	0.00895053745314814	0.895286911231353	2	HLA_B			13:02:00	0.0125691855598133	-0.00444622457191592	0.0295845956915424	0.00868149122430032	0.14766904329082	9.09814465183532e-06	2	DRB1
2 days, 0:01:00	-0.00553509943058742	-0.0452128121564704	0.0341426132952955	0.0202441029727361	0.784532020868985	0.641421473464394	2	HLA_B			13:03:00	-0.00371530832097049	-0.0197711341125368	0.0123405174705958	0.00819189838089507	0.650163925399396	0.0255397261566089	2	DRB1
2 days, 1:01:00	0.0220193665681976	-0.00128116750022775	0.045319900636623	0.011888246035242	0.0639976248362554	0.620622983816335	2	HLA_B			14:01:00	-0.0386670969908347	-0.0585605887362227	-0.0187736052454467	0.0101499271937165	0.000139195441818031	0.0277047023689143	2	DRB1
2 days, 2:01:00	0.0518789540102649	0.0251438303776737	0.0786140776428562	0.0136406198498924	0.000142798836099366	0.166805880569678	2	HLA_B			15:01:00	0.0148214337226247	0.00659396603220238	0.0230489014130471	0.00419776473206629	0.000414317572729646	0.128112761916837	2	DRB1
2 days, 3:01:00	0.0127829961549434	4.05001745617736e-06	0.0255619422924307	0.00651999028466133	0.0499274356260675	0.253574170839348	2	HLA_B			15:02:00	-0.0176967701739887	-0.0394023848811178	0.00400884453314045	0.011074496714399	0.110048515149599	0.486745939906219	2	DRB1
2 days, 3:08:00	0.0428781581198256	-0.0477767098119091	0.13353302605156	0.0462533335544983	0.353911740552334	0.289847030487928	2	HLA_B			16:01:00	0.0388749636220047	0.0254373988172172	0.0523125284267921	0.00685602639169967	1.42640295812994e-08	0.358180424983645	2	DRB1
2 days, 4:01:00	0.00114673951808634	-0.0177317815027755	0.0200252605389482	0.00963207547167867	0.905232376339983	0.773201960265415	2	HLA_B			16:02:00	0.119681396148567	0.0521042619776689	0.187258530319466	0.0344787632343953	0.000518209953867578	0.749988148054141	2	DRB1
2 days, 5:01:00	-0.0470995171769188	-0.144398496456572	0.050199462102734	0.0496432485735119	0.342742806373175	3.19134508377764e-05	2	HLA_B			14:01:00	-0.0715715188211727	-0.0971309199660528	-0.0460121176762927	0.0130407504150532	4.05825990778201e-08	6.08306592094725e-09	2	DPB1
2 days, 8:01:00	0.0587306661222817	0.0341475705444811	0.0833137617000823	0.0125426261766588	2.83417140286836e-06	0.279457053967196	2	HLA_B			19:01:00	0.0687975258942871	0.0271057107451973	0.110489341043377	0.0212717251326808	0.00121973710120561	1.11443332932129e-13	2	DPB1
2 days, 9:01:00	-0.036155871901833	-0.0541905335070096	-0.0181212102966564	0.00920152704204347	8.51815006844066e-05	0.195979677990221	2	HLA_B			01:01:00	-0.0065130291017973	-0.0226936911067568	0.00966763290316221	0.0082555914968798	0.430156793131015	0.117069335571195	2	DPB1
3 days, 1:01:00	0.0464550949863251	-0.064239525078429	0.157149715051079	0.0564778847661993	0.410771890716396	0.359939743315742	2	HLA_B			02:01:00	0.0117084173972487	0.00387306459145952	0.0195437702030378	0.00399770244126597	0.00340287943557827	0.00352421315866096	2	DPB1
3 days, 9:01:00	0.293509310339203	-0.092762079522344	0.679780700200749	0.19708086113235	0.136412683110983	0.0310230221062888	2	HLA_B			02:02:00	0.00982663818594388	-0.0663491306861203	0.0860024070580081	0.0388659023701093	0.800396162300592	0.319721533788333	2	DPB1
07:01:00	0.00786831650861159	-0.000821406364015086	0.0165580393812383	0.00443361354656009	0.0759480856474753	0.397341217336147	2	HLA_C			03:01:00	0.00262358781337743	-0.00691633118524712	0.012163506812002	0.00486739505106941	0.589878082275823	0.950176818944715	2	DPB1
01:02:00	0.00163999017588683	-0.0123221351174494	0.015602115469223	0.00712366421192821	0.81792298105121	0.0534854865416794	2	HLA_C			04:01:00	0.00570492252771578	0.00011755674399268	0.0112922883114389	0.00285074921161589	0.0453707198520166	0.463118276412413	2	DPB1
02:02:00	-0.0271283663019801	-0.0386269542933081	-0.0156297783106521	0.00586673432880777	3.76228312167243e-06	0.00501648156528493	2	HLA_C			04:02:00	-0.0102065870542916	-0.0180908323582177	-0.0023223417503655	0.00402264805175809	0.0111717354312738	0.463753732677748	2	DPB1
03:02:00	-0.0892808299135026	-0.119481956361912	-0.0590797034650936	0.0154090211282614	6.87039130339543e-09	0.875076088143077	2	HLA_C			05:01:00	0.0165101213801124	-0.00509383208267484	0.0381140748428996	0.011022627779488	0.1341750945923	0.42174455871402	2	DPB1
03:03:00	0.017504035907971	0.00426236931174366	0.0307457025041982	0.00675607648950484	0.00957369413891906	4.91671674186534e-06	2	HLA_C			09:01:00	0.00828930656235828	-0.0253436199590092	0.0419222330837257	0.0171599717069598	0.629052694704301	0.00814779481678309	2	DPB1
03:04:00	0.0237598616674953	0.0119519607413942	0.0355677625935963	0.00602454995052985	8.01871357859375e-05	0.362616299412855	2	HLA_C			10:01:00	-0.0218588962081577	-0.0475849931887545	0.00386720077243911	0.0131258008736492	0.0958453225600444	0.199589136149018	2	DPB1
04:01:00	-0.00196734347228064	-0.0100485617480534	0.00611387480349215	0.00412314631264472	0.633258039432699	6.25959498662125e-05	2	HLA_C			11:01:00	0.00803647759230608	-0.0277537705946299	0.043826725779242	0.0182606662516479	0.65986633283357	0.113707080822228	2	DPB1
05:01:00	0.0431207473749678	0.0293745036474556	0.0568669911024801	0.00701351853194287	7.83507901406384e-10	0.362022595245365	2	HLA_C			13:01:00	-0.0367911673841687	-0.0558696810706499	-0.0177126536976875	0.00973411442096391	0.000157073466292548	0.742318030538055	2	DPB1
06:02:00	-0.0145272592305817	-0.0235515246234071	-0.00550299383775628	0.00460430164227898	0.00160415977851403	0.0346454328822181	2	HLA_C			15:01:00	0.0400985449304742	0.00877358878188186	0.0714235010790666	0.0159824141645865	0.0121102057394068	0.578577201854003	2	DPB1
07:02:00	0.000872731160812039	-0.00724105791834074	0.00898652023996481	0.00413976437483204	0.833030363885051	0.776111574141345	2	HLA_C			16:01:00	0.00403173668891627	-0.0503245213181361	0.0583879946959686	0.0277332943032666	0.884414545021927	0.296553597946883	2	DPB1
07:04:00	0.0197966608466582	0.00205972921909734	0.0375335924742191	0.00904962120093407	0.0287010922014587	0.01167105343835	2	HLA_C			17:01:00	-0.0681425056452041	-0.0887379379118279	-0.0475470733785804	0.0105080666936117	8.88610773149931e-11	0.0351297405785237	2	DPB1
08:01:00	-0.0485789263375611	-0.0874990869702713	-0.00965876570485099	0.0198575897004779	0.0144304547707128	0.111053072174174	2	HLA_C			4 days, 8:01:00	0.0190531108497814	0.00254050173344902	0.0355657199661137	0.00842495538008949	0.0237277675198094	0.44168215286206	2	DPB1
08:02:00	-0.0171609751349374	-0.0357934491157165	0.00147149884584166	0.00950653896079196	0.0710471591128913	0.0327879560318288	2	HLA_C
12:02:00	0.00374919109146703	-0.0151088859996113	0.0226072681825454	0.00962164470359071	0.696786363034652	0.965040894135358	2	HLA_C
12:03:00	-0.0173676086530033	-0.0267303758370669	-0.00800484146893982	0.00477700981136176	0.000277264169213536	0.0495243558317485	2	HLA_C
14:02:00	0.032842833927797	0.00593199555058826	0.0597536723050056	0.0137302718771763	0.0167567639106584	0.173879898926185	2	HLA_C
14:03:00	-0.202987282367347	-0.412552144208539	0.00657757947384444	0.106922812609932	0.057637236127245	0.128440042163594	2	HLA_C
15:02:00	0.0226728478479056	0.00416481737862527	0.041180878317186	0.00944304620659836	0.0163498921707718	0.627560276655723	2	HLA_C
15:05:00	-0.0679608573691452	-0.11589977144553	-0.0200219432927603	0.0244590790721263	0.00546015374217466	0.0640691666927465	2	HLA_C
16:01:00	0.010517512586452	-0.0209029150797639	0.0419379402526678	0.016031125017631	0.511780193781135	0.0105125949618371	2	HLA_C
16:02:00	0.0601220389715484	0.022144559926211	0.0980995180168858	0.0193766208690052	0.00191690460815128	0.599855925271427	2	HLA_C
16:04:00	-0.00590753635543973	-0.105757509855891	0.0939424371450115	0.0509448001535003	0.907684595924424	0.293495486739371	2	HLA_C
17:01:00	-0.0129856233189466	-0.0306206972114776	0.00464945057358433	0.00899765201382993	0.148957506370839	0.413518365326496	2	HLA_C
18:01:00	0.293509127292639	-0.0927622585833225	0.679780513168601	0.197080859098852	0.136412923540026	0.0310229266069905	2	HLA_C

### Sheet: HLA Europe REML
HLA Class l											HLA Class l
allele	Beta	CIL	CIH	SE	p.value	Q.pval	n.stud	Gene			allele	Beta	CIL	CIH	SE	p.value	Q.pval	n.stud	Gene
02:05:00	-0.285562617338828	-0.951510569704989	0.380385335027333	0.339775606908634	0.400659079928679	1.28512463644293e-08	2	HLA_A			01:01:00	-0.0274832934058817	-0.0358564172834814	-0.0191101695282821	0.00427208047884848	1.24917108634807e-10	0.65243968538204	2	DQA1
1 day, 2:01:00	-0.136902125935853	-0.34408655980347	0.070282307931765	0.105708286224575	0.195287939246234	0.000106256746061703	2	HLA_A			01:02:00	-0.0201208929549409	-0.114620933111781	0.074379147201899	0.0482151921679399	0.676448472790341	8.70824210457595e-05	2	DQA1
1 day, 6:02:00	-0.599099022409596	-1.80962315944706	0.611425114627869	0.617625704648619	0.332044806281104	2.11288853730044e-11	2	HLA_A			01:03:00	-0.0479506796355311	-0.171929057903581	0.0760276986325189	0.0632554369600542	0.44842203821292	0.000897580086250602	2	DQA1
01:01:00	0.0130629190956995	0.00434197118539045	0.0217838670060085	0.00444954498097861	0.00332702014129445	0.385464472877487	2	HLA_A			01:04:00	0.0121904271681078	-0.0960054159541902	0.120386270290406	0.0552029751443052	0.825225450048922	0.0415223304271065	2	DQA1
02:01:00	0.0121650117599391	0.00598409939367272	0.0183459241262054	0.0031535846653411	0.000114543927107134	0.602684821590317	2	HLA_A			01:05:00	-0.0141120639658049	-0.138538863216807	0.110314735285197	0.0634842273799238	0.824086234937114	0.114600926292934	2	DQA1
03:01:00	-0.0138402905377337	-0.0673684555833763	0.0396878745079089	0.0273107901307707	0.612316171673287	0.0555782486552842	2	HLA_A			02:01:00	0.0224558720204781	-0.0957486888084252	0.140660432849382	0.0603095576047753	0.709637111646202	0.00013692760292484	2	DQA1
11:01:00	-0.036660788400482	-0.123875017993225	0.0505534411922607	0.0444978735735337	0.410009273858875	0.0324189197054237	2	HLA_A			03:01:00	0.0213603458301091	0.0110832350772139	0.0316374565830043	0.0052435202044322	4.62789953936632e-05	0.532534725091598	2	DQA1
23:01:00	0.0111649595703896	-0.144148917023298	0.166478836164077	0.0792432298852346	0.887953044741087	0.0139938837098888	2	HLA_A			03:02:00	0.0236620029760608	0.00186564985299309	0.0454583560991285	0.0111207926752708	0.0333597835918453	0.473598856378586	2	DQA1
1 day, 0:02:00	0.0439420635820537	-0.0572566055094345	0.145140732673542	0.0516329227933423	0.394743034755483	0.00146491266978731	2	HLA_A			03:03:00	0.0423106403616629	0.026372762333277	0.0582485183900488	0.00813171984490625	1.95927921889268e-07	0.610368920383333	2	DQA1
1 day, 1:01:00	0.0141271833556996	-0.112874816755052	0.141129183466451	0.0647981295128518	0.827414789110596	0.0299002129456319	2	HLA_A			04:01:00	-0.0440735908073404	-0.194736323015821	0.106589141401141	0.0768701534298026	0.566406959432123	0.0184819783794743	2	DQA1
1 day, 5:01:00	-0.0571893162485199	-0.103938779219287	-0.0104398532777532	0.023852205111686	0.0165004786521013	0.491306863393387	2	HLA_A			05:01:00	0.0108736542309181	0.000596091238799017	0.0211512172230372	0.00524375094296996	0.0381127126251401	0.694237966443313	2	DQA1
1 day, 5:02:00	0.0880266639482991	-0.110999953958861	0.287053281855459	0.101546058742435	0.386016307697382	0.00736188074718429	2	HLA_A			05:05:00	0.0295228509598457	-0.060209081698241	0.119254783617932	0.0457824395580127	0.519023761966755	0.000683232925065662	2	DQA1
1 day, 6:01:00	0.121477228159133	-0.134688298770306	0.377642755088572	0.130699099039595	0.352660085403574	0.00573175325514967	2	HLA_A			05:09:00	0.0395271663437933	-0.236306845781795	0.315361178469382	0.140734224863994	0.778814773361301	0.192107729223339	2	DQA1
1 day, 6:04:00	-0.100825875318688	-0.158430358217771	-0.0432213924196039	0.0293905823542986	0.000602357966084188	0.881432899553696	2	HLA_A			06:01:00	-0.119965104107701	-0.364209828908369	0.124279620692968	0.12461694537616	0.335712716158334	0.0686655084969494	2	DQA1
1 day, 7:01:00	0.0124459843888814	-0.00590597742232567	0.0307979462000885	0.00936341787704521	0.183777438846201	0.682729179116822	2	HLA_A			06:09:00	-0.353013924427387	-1.07153702064644	0.365509171791668	0.36660015280213	0.335577671048553	1.21151810085178e-08	2	DQB1
1 day, 8:01:00	0.0298281343262727	-0.0340126987704705	0.093668967423016	0.0325724521472392	0.359799462730064	0.161044253868302	2	HLA_A			02:01:00	0.0108736542309181	0.000596091238799017	0.0211512172230372	0.00524375094296996	0.0381127126251401	0.694237966443313	2	DQB1
1 day, 9:01:00	-0.030660110485407	-0.0558284072118612	-0.00549181375895271	0.0128412036777097	0.0169571622909655	0.391483624806521	2	HLA_A			02:02:00	0.0264919398968441	-0.0942697146443201	0.147253594438008	0.0616142212273883	0.667221322504857	0.000996864266876957	2	DQB1
1 day, 9:03:00	0.130450490977169	-0.421000831720793	0.681901813675131	0.2813578856794	0.642901308334427	0.00415300578125424	2	HLA_A			03:01:00	0.0304681634872483	-0.0516231035437069	0.112559430518203	0.0418840691351885	0.466956220917996	0.000795774001455665	2	DQB1
1 day, 10:02:00	-0.105690475276607	-0.328779420220263	0.117398469667049	0.113822981801377	0.353121681375911	0.337380511032997	2	HLA_A			03:02:00	0.0245879338313659	0.0145536227423156	0.0346222449204163	0.00511964054860177	1.56565361294056e-06	0.503065991110494	2	DQB1
2 days, 18:01:00	-0.0386617952034536	-0.207882243674772	0.130558653267864	0.0863385499968915	0.654302621832713	0.127416991288357	2	HLA_A			03:03:00	-0.0154143458274173	-0.0292750379204873	-0.00155365373434727	0.00707191162817346	0.0292828527505377	0.315671120578404	2	DQB1
2 days, 20:01:00	0.0593923768336781	-0.0420177896813492	0.160802543348705	0.0517408316249368	0.251017219687067	0.0653176374756276	2	HLA_A			03:04:00	-0.0787541244289161	-0.229211940677793	0.0717036918199609	0.0767656025496739	0.304936924774046	0.673476602474665	2	DQB1
2 days, 20:02:00	-0.218298075587757	-0.738512143458854	0.30191599228334	0.265420217909349	0.410813936056373	4.93186462624049e-06	2	HLA_A			04:02:00	-0.0569527439185895	-0.222933642873344	0.109028155036165	0.084685688239167	0.501253276733501	0.00849571048189906	2	DQB1
2 days, 21:01:00	0.0537566870661405	-0.0417359006591507	0.149249274791432	0.0487216032940016	0.269877819907898	0.724616200453662	2	HLA_A			05:01:00	-0.025090824666948	-0.0332128658100446	-0.0169687835238515	0.00414397468890358	1.40616106029794e-09	0.901685243549663	2	DQB1
1 day, 14:01:00	-0.190616669136954	-0.573395738503604	0.192162400229696	0.19529903221996	0.329052250172725	6.37136770472881e-09	2	HLA_B			05:02:00	0.0426936500079133	0.0299932464653633	0.0553940535504633	0.00647991679578256	4.4396077341496e-11	0.829984323563694	2	DQB1
1 day, 16:02:00	-0.150011558517672	-0.478496372859082	0.178473255823737	0.167597372672384	0.370749101452527	2.15027987917947e-06	2	HLA_B			05:03:00	0.00308710466675348	-0.104588430856773	0.11076264019028	0.0549375072056716	0.955188038340422	0.0411480357618457	2	DQB1
2 days, 7:01:00	-0.409997347053832	-1.14687693406759	0.326882239959927	0.375965881427501	0.275485279311185	8.13145484848975e-16	2	HLA_B			05:04:00	-0.183588017040356	-0.725840812952368	0.358664778871657	0.276664673529327	0.506961769357124	0.0644657722902884	2	DQB1
2 days, 10:01:00	-0.434433568796148	-1.15885577175308	0.289988634160779	0.369609956443627	0.239841186932788	7.62553247517723e-09	2	HLA_B			06:01:00	-0.0238879810075595	-0.0451724402850412	-0.00260352173007782	0.010859617546736	0.0278276619068404	0.547217879117972	2	DQB1
07:02:00	0.0020888395457003	-0.0063678720943524	0.010545551185753	0.00431472808008625	0.628301795704923	0.724299913517786	2	HLA_B			06:02:00	-0.0103035273073148	-0.0737865147058537	0.0531794600912241	0.0323898744565128	0.750401865074628	0.0317746254494926	2	DQB1
07:05:00	-0.0106403543508284	-0.227628462141052	0.206347753439395	0.11071025258719	0.923433266796503	0.0981359671314646	2	HLA_B			06:03:00	-0.041061765656187	-0.170241988051846	0.0881184567394716	0.0659094878347846	0.533282979075854	0.00106189755834321	2	DQB1
08:01:00	0.0272101919857752	0.0159270780399497	0.0384933059316007	0.00575679657117439	2.28287479682468e-06	0.94439952445482	2	HLA_B			06:04:00	-0.0290557604578936	-0.151413075922094	0.0933015550063069	0.0624283489030102	0.641626605043369	0.0237340134339504	2	DQB1
13:02:00	0.0344429150918302	-0.103392047647729	0.17227787783139	0.0703252528244315	0.62429951951567	0.0209883255443498	2	HLA_B			01:01:00	-0.0268246354054414	-0.0355883181423733	-0.0180609526685095	0.00447134886460094	1.98259432382227e-09	0.852844601638329	2	DRB1
14:01:00	0.112303593408767	0.0358359659374683	0.188771220880065	0.0390148125549578	0.00399588962014178	0.574406035403002	2	HLA_B			01:02:00	-0.014635274283615	-0.0891784737949867	0.0599079252277567	0.0380329435129211	0.700381749157798	0.241690194917971	2	DRB1
14:02:00	0.0295858683431104	-0.112646582204422	0.171818318890643	0.0725689102807214	0.683498757476658	0.0337640056176653	2	HLA_B			01:03:00	-0.117754709329422	-0.379315033815394	0.14380561515655	0.133451597350322	0.377572607875319	0.282308149413542	2	DRB1
15:01:00	0.0231074888133005	0.0111736463389469	0.035041331287654	0.00608880702323419	0.000147597902914279	0.561957200354634	2	HLA_B			03:01:00	0.0120393343818387	0.00179603306058412	0.0222826357030932	0.00522627017743816	0.0212440499892188	0.72430159245411	2	DRB1
15:03:00	-0.253255343983595	-0.403695380318852	-0.102815307648338	0.0767565309984821	0.000968699516718505	0.486081252743286	2	HLA_B			04:01:00	0.0964850346482144	0.00666358557737234	0.186306483719056	0.0458281120364161	0.0352592983293695	0.0253491087092548	2	DRB1
15:17:00	0.0267196835032866	-0.0174702362507276	0.0709096032573008	0.0225462917189186	0.235976627799999	0.31575666333061	2	HLA_B			04:02:00	-0.0263099781128068	-0.0512842436145189	-0.00133571261109464	0.0127422063357827	0.0389428901108482	0.411030351346869	2	DRB1
15:18:00	-0.0701046965057802	-0.153333545931226	0.013124152919665	0.0424644789812179	0.098758571867091	0.943267629211648	2	HLA_B			04:03:00	0.0253223770962991	-0.025132687110954	0.0757774413035522	0.025742852728538	0.325279607071126	0.42651184550642	2	DRB1
18:01:00	-0.0308175010147156	-0.0413328888373184	-0.0203021131921127	0.00536509237187359	9.24239994497459e-09	0.366450743706201	2	HLA_B			04:04:00	-0.0879543612159701	-0.315009711547962	0.139100989116022	0.115846695206124	0.447714596780331	0.000181165479153837	2	DRB1
18:18:00	-0.0304390333862494	-0.655196333649284	0.594318266876785	0.318759581906117	0.923923936181549	0.128440330676675	2	HLA_B			04:05:00	-0.0549245484022532	-0.102719771680603	-0.00712932512390364	0.0243857660933324	0.0243020579073367	0.699890057826369	2	DRB1
1 day, 3:02:00	-0.147447722208889	-0.49148172785201	0.196586283434232	0.175530779318813	0.400902421043379	0.000854563511963152	2	HLA_B			04:06:00	-0.207884497641266	-0.682739261172376	0.266970265889845	0.242277290438347	0.390868344984297	0.104614806850234	2	DRB1
1 day, 3:05:00	-0.0236984181333899	-0.0700520138939252	0.0226551776271453	0.0236502283338707	0.316325431458056	0.222757124590071	2	HLA_B			04:07:00	-0.0610975982916014	-0.0967891759113609	-0.0254060206718419	0.0182103232004721	0.000793340487837403	0.368260607064318	2	DRB1
1 day, 11:01:00	0.0699191468478508	-0.0800927526250249	0.219931046320727	0.0765380898098896	0.360968631815772	0.000585427986711829	2	HLA_B			04:08:00	0.0478699305067535	0.00118687989743602	0.094552981116071	0.0238183206311684	0.0444529400287547	0.991443822101713	2	DRB1
1 day, 11:02:00	0.029787050545849	-0.0175228872989435	0.0770969883906415	0.0241381669346821	0.217194374464756	0.481832009182636	2	HLA_B			07:01:00	0.021002166660704	-0.0938317762589957	0.135836109580404	0.0585898229893483	0.719998347273628	0.00020675350894143	2	DRB1
1 day, 11:03:00	0.109096011232876	-0.0238870221645487	0.242079044630301	0.0678497331820269	0.107855708976	0.0527820184504406	2	HLA_B			08:01:00	-0.0712660250433022	-0.273462338962156	0.130930288875552	0.103163280301961	0.489686172709857	0.00215965892323703	2	DRB1
1 day, 11:08:00	0.108006798517686	0.00807069570887897	0.207942901326492	0.0509887444856589	0.034154082457733	0.953108374745463	2	HLA_B			08:03:00	-0.0583564610752927	-0.112710005382971	-0.00400291676761424	0.027731909737328	0.0353516466351757	0.984202853621545	2	DRB1
1 day, 13:01:00	-0.0507084937175099	-0.0769845853651178	-0.0244324020699019	0.0134064155539951	0.000155320355986733	0.431825179128713	2	HLA_B			08:04:00	0.148942179664344	-0.280530034284521	0.578414393613208	0.219122502931935	0.496681099370359	0.0749402482615128	2	DRB1
1 day, 15:01:00	0.0252398578821746	0.00607987908036306	0.0443998366839862	0.00977567901907536	0.00982571130748261	0.877191317026076	2	HLA_B			08:10:00	-0.467967658895084	-2.1485114745036	1.21257615671343	0.857436069674968	0.585220218849468	0.000117341490049261	2	DRB1
1 day, 15:06:00	0.0405190992226444	-0.0083980127946818	0.0894362112399707	0.0249581688251306	0.104486738660472	0.68489769405967	2	HLA_B			09:01:00	0.0271033136800839	0.00413272032816018	0.0500739070320076	0.0117199058416955	0.0207453015966222	0.484453050657401	2	DRB1
1 day, 16:01:00	-0.00401973974622278	-0.0189001339919586	0.0108606544995131	0.00759217738851861	0.596487709489005	0.486711479867833	2	HLA_B			10:01:00	-0.0074328680176113	-0.154766083913056	0.139900347877833	0.0751713894018411	0.921234382840562	0.0706713617701421	2	DRB1
1 day, 16:06:00	-0.12581654118373	-0.381679522002033	0.130046439634573	0.130544735942353	0.33515571503975	0.153522387307628	2	HLA_B			11:01:00	0.00568043139952251	-0.0469482924688456	0.0583091552678906	0.0268518831384131	0.832460575234299	0.0874922142175059	2	DRB1
1 day, 17:01:00	-0.0175155968133352	-0.0526652396911361	0.0176340460644658	0.0179338208023499	0.328727800821174	0.80934924004034	2	HLA_B			11:02:00	-0.069148663693865	-0.741592791499133	0.603295464111403	0.34309004303621	0.84027112241437	0.111928631545298	2	DRB1
1 day, 17:02:00	-0.0129648971055076	-0.0328308580937185	0.0069010638827033	0.0101358806309254	0.200858641135722	0.320260433633764	2	HLA_B			11:03:00	0.19415658679982	-0.0454781022620545	0.433791275861695	0.122264843105324	0.112286309626656	0.551351286905371	2	DRB1
1 day, 20:02:00	0.0408678560903036	0.0296390267373052	0.0520966854433019	0.00572909984141031	9.793246749177e-13	0.599188730598049	2	HLA_B			11:04:00	-0.0148403113250412	-0.0836145743044279	0.0539339516543455	0.0350895544621582	0.672348703220284	0.192785663873208	2	DRB1
1 day, 20:03:00	0.0494946715461563	-0.103145893365542	0.202135236457854	0.0778792702905295	0.525082314039731	0.0034691135935128	2	HLA_B			12:01:00	0.0897809746637577	-0.0655576336249039	0.245119582952419	0.0792558483288228	0.257298518168262	0.0228665302078802	2	DRB1
1 day, 20:05:00	0.0741660355719189	-0.190743510800699	0.339075581944537	0.135160415427116	0.583193493102326	0.047539982260216	2	HLA_B			12:02:00	-0.0761307762551387	-0.198377237484373	0.0461156849740959	0.0623717895805735	0.222238903881211	0.943720428505409	2	DRB1
1 day, 21:01:00	-0.114715927349342	-0.268240137422659	0.0388082827239753	0.0783301179431339	0.143052260567677	0.196343689864537	2	HLA_B			13:01:00	-0.0475850774139951	-0.183852465854699	0.0886823110267085	0.069525455322426	0.49370576566847	0.000696367769835982	2	DRB1
1 day, 23:01:00	-0.0782152014353818	-0.13686196339943	-0.0195684394713331	0.0299223671591146	0.00895053745314814	0.895286911231353	2	HLA_B			13:02:00	-0.0885367513868704	-0.310284279811105	0.133210777037365	0.113138573041827	0.433890576635478	9.09814465183532e-06	2	DRB1
2 days, 0:01:00	-0.00553509943058742	-0.0452128121564704	0.0341426132952955	0.0202441029727361	0.784532020868985	0.641421473464394	2	HLA_B			13:03:00	0.081989035357024	-0.126952359937176	0.290930430651224	0.106604711587714	0.44183755823842	0.0255397261566089	2	DRB1
2 days, 1:01:00	0.0220193665681976	-0.00128116750022775	0.045319900636623	0.011888246035242	0.0639976248362554	0.620622983816335	2	HLA_B			14:01:00	0.00582630474342714	-0.110264314835215	0.121916924322069	0.0592309963317439	0.921641825168826	0.0277047023689143	2	DRB1
2 days, 2:01:00	0.0844955658176062	-0.0355908201847357	0.204581951819948	0.0612696901318433	0.167871289327393	0.166805880569678	2	HLA_B			15:01:00	0.00223891694442956	-0.0388673786473772	0.0433452125362363	0.0209729851752624	0.91498539418091	0.128112761916837	2	DRB1
2 days, 3:01:00	0.0181793908565879	-0.0144074797651931	0.0507662614783688	0.0166262599102953	0.274211924167823	0.253574170839348	2	HLA_B			15:02:00	-0.0176967701739887	-0.0394023848811178	0.00400884453314045	0.011074496714399	0.110048515149599	0.486745939906219	2	DRB1
2 days, 3:08:00	0.0291468815621709	-0.119075584926253	0.177369348050595	0.0756250970209576	0.69993158922421	0.289847030487928	2	HLA_B			16:01:00	0.0388749636220047	0.0254373988172172	0.0523125284267921	0.00685602639169967	1.42640295812994e-08	0.358180424983645	2	DRB1
2 days, 4:01:00	0.00114673951808634	-0.0177317815027755	0.0200252605389482	0.00963207547167867	0.905232376339983	0.773201960265415	2	HLA_B			16:02:00	0.119681396148567	0.0521042619776689	0.187258530319466	0.0344787632343953	0.000518209953867578	0.749988148054141	2	DRB1
2 days, 5:01:00	-0.250186748843854	-0.83470565574322	0.334332158055511	0.298229412126945	0.401521485447895	3.19134508377764e-05	2	HLA_B			14:01:00	-0.277431496606235	-0.718798526721638	0.163935533509168	0.225191398207748	0.217956227022055	6.08306592094725e-09	2	DPB1
2 days, 8:01:00	0.0675507762076878	0.000266461309856511	0.134835091105519	0.0343293629008295	0.0490995851221063	0.279457053967196	2	HLA_B			19:01:00	-0.448819910907626	-1.52729761983815	0.629657798022895	0.550253840089622	0.41469476435526	1.11443332932129e-13	2	DPB1
2 days, 9:01:00	-0.0203701635005949	-0.0863223291818824	0.0455820021806926	0.0336496824439172	0.544939985851507	0.195979677990221	2	HLA_B			01:01:00	-0.028080242708665	-0.0979669589059028	0.0418064734885727	0.0356571430641049	0.430985248075405	0.117069335571195	2	DPB1
3 days, 1:01:00	0.0464550949863251	-0.064239525078429	0.157149715051079	0.0564778847661993	0.410771890716396	0.359939743315742	2	HLA_B			02:01:00	0.0494510820525164	-0.0368705235519173	0.13577268765695	0.0440424448027247	0.261520274927038	0.00352421315866096	2	DPB1
3 days, 9:01:00	0.0440007549586894	-0.987592942561095	1.07559445247847	0.526332986553255	0.933375498279771	0.0310230221062888	2	HLA_B			02:02:00	0.00982663818594388	-0.0663491306861203	0.0860024070580081	0.0388659023701093	0.800396162300592	0.319721533788333	2	DPB1
07:01:00	0.00786831650861159	-0.000821406364015086	0.0165580393812383	0.00443361354656009	0.0759480856474753	0.397341217336147	2	HLA_C			03:01:00	0.00262358781337743	-0.00691633118524712	0.012163506812002	0.00486739505106941	0.589878082275823	0.950176818944715	2	DPB1
01:02:00	-0.0364302036053349	-0.13828907557134	0.0654286683606705	0.0519697671842214	0.483310258558982	0.0534854865416794	2	HLA_C			04:01:00	0.00570492252771578	0.00011755674399268	0.0112922883114389	0.00285074921161589	0.0453707198520166	0.463118276412413	2	DPB1
02:02:00	-0.0751758387339773	-0.18693302237662	0.0365813449086654	0.0570200190024761	0.187365992132469	0.00501648156528493	2	HLA_C			04:02:00	-0.0102065870542916	-0.0180908323582177	-0.0023223417503655	0.00402264805175809	0.0111717354312738	0.463753732677748	2	DPB1
03:02:00	-0.0892808299135026	-0.119481956361912	-0.0590797034650936	0.0154090211282614	6.87039130339543e-09	0.875076088143077	2	HLA_C			05:01:00	0.0165101213801124	-0.00509383208267484	0.0381140748428996	0.011022627779488	0.1341750945923	0.42174455871402	2	DPB1
03:03:00	-0.0808057179826417	-0.291811253932387	0.130199817967104	0.107657863927159	0.452906140868156	4.91671674186534e-06	2	HLA_C			09:01:00	0.113081470401304	-0.140223653796344	0.366386594598951	0.129239683073611	0.38158759826377	0.00814779481678309	2	DPB1
03:04:00	0.0237598616674953	0.0119519607413942	0.0355677625935963	0.00602454995052985	8.01871357859375e-05	0.362616299412855	2	HLA_C			10:01:00	-0.00212739392834536	-0.0870943261226547	0.082839538265964	0.0433512721991413	0.960860808805079	0.199589136149018	2	DPB1
04:01:00	0.0565646477211835	-0.0697656000745676	0.182894895516935	0.0644553924420183	0.380172660287363	6.25959498662125e-05	2	HLA_C			11:01:00	0.0554347779867161	-0.0972977715710346	0.208167327544467	0.077926202094776	0.476851680262958	0.113707080822228	2	DPB1
05:01:00	0.0431207473749678	0.0293745036474556	0.0568669911024801	0.00701351853194287	7.83507901406384e-10	0.362022595245365	2	HLA_C			13:01:00	-0.0367911673841687	-0.0558696810706499	-0.0177126536976875	0.00973411442096391	0.000157073466292548	0.742318030538055	2	DPB1
06:02:00	0.0142987542621991	-0.0591802767943415	0.0877777853187397	0.0374899904468316	0.702905038028552	0.0346454328822181	2	HLA_C			15:01:00	0.0400985449304742	0.00877358878188186	0.0714235010790666	0.0159824141645865	0.0121102057394068	0.578577201854003	2	DPB1
07:02:00	0.000872731160812039	-0.00724105791834074	0.00898652023996481	0.00413976437483204	0.833030363885051	0.776111574141345	2	HLA_C			16:01:00	0.0096753398109146	-0.0682475016782593	0.0875981813000885	0.0397572823295833	0.807726380069797	0.296553597946883	2	DPB1
07:04:00	-0.0519298129975101	-0.222628571613919	0.118768945618899	0.0870928037264251	0.551002638621223	0.01167105343835	2	HLA_C			17:01:00	-0.00894526530752259	-0.161174264471806	0.143283733856761	0.0776692839077892	0.908309418911512	0.0351297405785237	2	DPB1
08:01:00	0.100855016067123	-0.347578704793842	0.549288736928088	0.228796918922058	0.659353571523048	0.111053072174174	2	HLA_C			4 days, 8:01:00	0.0190531108497814	0.00254050173344902	0.0355657199661137	0.00842495538008949	0.0237277675198094	0.44168215286206	2	DPB1
08:02:00	0.0352674383175477	-0.099189157713757	0.169724034348852	0.0686015646674537	0.607188457759471	0.0327879560318288	2	HLA_C
12:02:00	0.00374919109146703	-0.0151088859996113	0.0226072681825454	0.00962164470359071	0.696786363034652	0.965040894135358	2	HLA_C
12:03:00	-0.0468197899368253	-0.124296303147656	0.0306567232740051	0.0395295596357664	0.236244956224007	0.0495243558317485	2	HLA_C
14:02:00	0.0622332567119204	-0.0494477546260962	0.173914268049937	0.0569811548676109	0.274757238475652	0.173879898926185	2	HLA_C
14:03:00	-0.0304388889413181	-0.655196109382134	0.594318331499498	0.318759541179747	0.923924286405461	0.128440042163594	2	HLA_C
15:02:00	0.0226728478479056	0.00416481737862527	0.041180878317186	0.00944304620659836	0.0163498921707718	0.627560276655723	2	HLA_C
15:05:00	0.0150525031447826	-0.221909461752569	0.252014468042134	0.120901183269936	0.900917397659699	0.0640691666927465	2	HLA_C
16:01:00	0.0805399283482804	-0.0985971134361341	0.259676970132695	0.0913981293520823	0.37821019054613	0.0105125949618371	2	HLA_C
16:02:00	0.0601220389715484	0.022144559926211	0.0980995180168858	0.0193766208690052	0.00191690460815128	0.599855925271427	2	HLA_C
16:04:00	0.00111744643772864	-0.120761112334669	0.122996005210126	0.0621840807962594	0.985662805246274	0.293495486739371	2	HLA_C
17:01:00	-0.0129856233189466	-0.0306206972114776	0.00464945057358433	0.00899765201382993	0.148957506370839	0.413518365326496	2	HLA_C
18:01:00	0.0440004809824767	-0.987593630641541	1.07559459260649	0.526333197834807	0.933375938842178	0.0310229266069905	2	HLA_C

### Sheet: HLA allele freq A
China1											Gambia
11:01:00	23.2009										23:01:00	15.9433
02:01:00	21.7292										02:01:00	9.09826
1 day, 0:02:00	19.9552										1 day, 9:03:00	9.03213
02:07:00	9.51894										1 day, 6:02:00	8.81226
02:06:00	6.30899										2 days, 20:02:00	8.48412
1 day, 9:03:00	5.88817										1 day, 2:01:00	8.15795
1 day, 6:01:00	5.83581										1 day, 9:01:00	6.45098
01:01:00	4.2885										1 day, 6:01:00	5.84543
03:01:00	3.98445										01:01:00	4.69538
1 day, 7:01:00	3.98445										2 days, 20:01:00	4.53313
1 day, 2:01:00	2.88462										02:02:00	4.37137
1 day, 8:01:00	1.51803										03:01:00	4.23025
11:02:00	1.13422										1 day, 8:01:00	3.45092
											3 days, 2:01:00	3.43109
											1 day, 5:02:00	2.58555
China2											1 day, 10:02:00	2.41032
11:01:00	21.7196										1 day, 12:01:00	2.08097
02:01:00	18.6936										02:05:00	2.02307
1 day, 0:02:00	18.4051										1 day, 0:02:00	1.2003
02:07:00	7.8388
02:06:00	7.19789
01:01:00	6.28546										Ghana
03:01:00	5.45691										23:01:00	15.3659
1 day, 9:03:00	5.22904										02:01:00	10.6803
1 day, 2:01:00	4.21571										1 day, 6:01:00	9.96347
1 day, 7:01:00	4.08207										1 day, 9:03:00	9.43646
1 day, 6:01:00	3.74947										2 days, 20:02:00	8.55738
1 day, 8:01:00	1.79766										03:01:00	8.36197
2 days, 20:01:00	1.28952										1 day, 6:02:00	7.41281
1 day, 5:01:00	1.07929										02:02:00	6.10479
											3 days, 2:01:00	5.952
											1 day, 12:01:00	4.00503
Germany											02:05:00	3.87451
02:01:00	39.0848										1 day, 10:02:00	3.58204
01:01:00	16.3842										1 day, 9:01:00	3.29122
03:01:00	16.3112										2 days, 20:01:00	3.22681
1 day, 0:02:00	12.6367										01:01:00	2.11257
11:01:00	6.30734										1 day, 5:02:00	1.65797
1 day, 8:01:00	4.1573										1 day, 2:01:00	1.42441
1 day, 2:01:00	3.98205										3 days, 8:01:00	1.03753
2 days, 20:01:00	3.17195
1 day, 1:01:00	3.11457
23:01:00	2.71468										SAC-A
1 day, 7:01:00	2.14876										02:01:00	12.6826
1 day, 5:02:00	1.9802										1 day, 2:01:00	9.81273
1 day, 6:01:00	1.20087										03:01:00	8.67309
											1 day, 6:02:00	8.35181
											1 day, 0:02:00	8.19188
Russia											23:01:00	7.87344
02:01:00	39.9858										02:05:00	5.6196
03:01:00	18.407										2 days, 20:02:00	5.3918
01:01:00	12.8834										1 day, 6:01:00	4.78914
1 day, 0:02:00	12.3262										01:01:00	4.49038
11:01:00	6.38317										11:01:00	4.41595
1 day, 1:01:00	4.99556										1 day, 9:03:00	4.04542
1 day, 2:01:00	4.56875										1 day, 8:01:00	3.82436
2 days, 20:01:00	3.39464										2 days, 20:01:00	3.53107
1 day, 8:01:00	3.28184										1 day, 5:02:00	2.73301
1 day, 7:01:00	2.41032										1 day, 5:01:00	2.30286
23:01:00	2.17598										1 day, 6:04:00	1.8763
1 day, 6:01:00	2.01742										3 days, 2:01:00	1.73491
1 day, 9:01:00	1.26225										1 day, 10:02:00	1.45329
											SAC-M
											02:01:00	9.95324
											03:01:00	9.5143
											1 day, 0:02:00	8.64686
											1 day, 2:01:00	8.21828
											23:01:00	6.39948
											01:01:00	5.85209
											11:01:00	5.5805
											1 day, 8:01:00	5.10856
											2 days, 20:02:00	5.10856
											1 day, 6:02:00	4.77403
											02:05:00	4.50794
											1 day, 6:01:00	3.97979
											2 days, 20:01:00	3.91414
											1 day, 5:01:00	3.26223
											1 day, 6:04:00	3.19749
											1 day, 9:03:00	3.06825
											3 days, 2:01:00	2.49066
											1 day, 5:02:00	2.29956
											1 day, 10:02:00	1.54226
											1 day, 7:01:00	1.47965
											02:11:00	1.23001

### Sheet: HLA allele freq B
China1												Gambia
1 day, 22:01:00	11.9833											2 days, 5:01:00	17.2024
1 day, 16:01:00	10.4801											15:10:00	13.0526
15:01:00	7.48368											1 day, 11:01:00	11.9734
2 days, 3:01:00	7.32197											15:03:00	8.81226
13:02:00	5.57474											2 days, 4:01:00	8.24473
1 day, 16:06:00	5.41872											2 days, 10:01:00	7.34036
13:01:00	4.79922											2 days, 1:01:00	5.67959
2 days, 6:01:00	4.0856											07:02:00	5.61754
2 days, 10:01:00	3.73243											1 day, 18:01:00	5.51427
2 days, 0:01:00	3.23203											18:01:00	4.43197
1 day, 11:01:00	3.23203											1 day, 20:03:00	3.76923
2 days, 4:01:00	3.08285											2 days, 10:02:00	2.7027
07:02:00	2.63789											2 days, 3:01:00	2.41032
1 day, 14:02:00	2.49042											14:02:00	2.21633
1 day, 20:03:00	2.39234											1 day, 21:01:00	1.81132
1 day, 16:02:00	2.09924											15:16:00	1.75372
15:02:00	2.00191											2 days, 9:03:00	1.63873
15:18:00	2.00191											1 day, 3:05:00	1.39045
1 day, 13:01:00	1.95331
15:11:00	1.95331											Ghana
2 days, 7:02:00	1.90476											2 days, 5:01:00	21.46
2 days, 19:01:00	1.61443											07:02:00	13.2353
2 days, 3:02:00	1.2778											1 day, 11:01:00	10.4403
1 day, 15:01:00	1.2299											1 day, 18:01:00	8.95031
2 days, 9:01:00	1.18203											15:10:00	6.99628
08:01:00	1.08644											2 days, 4:01:00	6.686
												1 day, 20:03:00	5.83347
China2												15:03:00	5.66459
1 day, 22:01:00	10.6567											1 day, 21:01:00	5.44586
2 days, 3:01:00	8.75391											2 days, 9:03:00	4.62948
15:01:00	7.19789											2 days, 10:01:00	3.50109
1 day, 16:01:00	6.58787											15:16:00	3.3557
13:02:00	4.77625											2 days, 1:01:00	2.82609
1 day, 16:06:00	4.23801											18:01:00	2.73038
2 days, 6:01:00	4.05983											14:02:00	1.92396
2 days, 4:01:00	3.99317											2 days, 9:02:00	1.68919
2 days, 10:01:00	3.94877											2 days, 10:02:00	1.31579
1 day, 11:01:00	3.74947											2 days, 3:01:00	1.13012
13:01:00	3.11243
2 days, 0:01:00	2.9816											SAC_A
1 day, 20:02:00	2.78599											2 days, 10:02:00	13.8199
1 day, 14:02:00	2.52632											07:02:00	11.3136
1 day, 20:03:00	2.50474											15:10:00	10.6415
07:02:00	2.28943											1 day, 18:01:00	7.24214
1 day, 16:02:00	2.16069											1 day, 20:03:00	6.30892
2 days, 7:02:00	2.13926											1 day, 11:01:00	6.23188
1 day, 13:01:00	2.07504											2 days, 10:01:00	6.07815
15:02:00	1.94683											18:01:00	5.6196
2 days, 9:01:00	1.75512											15:03:00	5.16499
15:11:00	1.60651											2 days, 9:03:00	5.08961
15:18:00	1.47947											08:01:00	4.19332
08:01:00	1.45833											2 days, 4:01:00	3.53107
2 days, 2:01:00	1.35276											2 days, 5:01:00	3.45801
1 day, 11:02:00	1.26845											2 days, 1:01:00	2.73301
1 day, 11:03:00	1.2474											1 day, 21:01:00	2.66106
18:01:00	1.18429											1 day, 3:05:00	2.3743
1 day, 3:05:00	1.18429											14:01:00	2.30286
1 day, 15:01:00	1.05831											2 days, 3:01:00	1.80556
												2 days, 9:01:00	1.24309
Germany												15:01:00	1.10345
07:02:00	13.1868											14:02:00	1.03377
08:01:00	10.6866
1 day, 20:02:00	9.4451											SAC_M
15:01:00	6.98211											07:02:00	7.44125
2 days, 3:01:00	6.79724											1 day, 20:03:00	7.44125
18:01:00	5.88235											2 days, 10:02:00	7.23127
1 day, 11:01:00	5.76155											15:01:00	7.09174
1 day, 16:01:00	4.80497											18:01:00	5.51282
1 day, 3:05:00	4.56853											08:01:00	5.37772
1 day, 20:03:00	4.21585											1 day, 18:01:00	3.58716
13:02:00	3											15:03:00	3.58716
2 days, 9:01:00	2.88568											1 day, 11:01:00	3.58716
1 day, 14:01:00	2.37438											15:10:00	3.13283
1 day, 16:02:00	2.26145											1 day, 21:01:00	3.06825
14:02:00	2.20507											14:01:00	3.00375
2 days, 4:01:00	2.20507											2 days, 3:01:00	2.875
1 day, 11:03:00	2.14876											1 day, 17:01:00	2.81074
1 day, 13:01:00	1.64474											2 days, 10:01:00	2.61845
2 days, 1:01:00	1.53341											07:05:00	2.23602
2 days, 7:01:00	1.25614											13:02:00	2.10918
1 day, 11:02:00	1.09051											1 day, 3:05:00	2.04588
												1 day, 16:01:00	1.85644
Russia												2 days, 4:01:00	1.73053
07:02:00	13.8719											2 days, 5:01:00	1.54226
1 day, 11:01:00	9.39262											3 days, 9:01:00	1.47965
18:01:00	8.07873											15:02:00	1.41713
08:01:00	6.85389											1 day, 20:02:00	1.35468
1 day, 20:02:00	6.80567											2 days, 9:01:00	1.29231
15:01:00	6.18746											1 day, 16:06:00	1.16779
13:02:00	5.55283											1 day, 23:01:00	1.16779
2 days, 3:01:00	5.19625											2 days, 9:03:00	1.16779
1 day, 3:05:00	4.80492											1 day, 11:05:00	1.10565
1 day, 16:01:00	3.70727
1 day, 14:01:00	3.63461
1 day, 20:03:00	3.02107
2 days, 9:01:00	2.52123
1 day, 11:03:00	2.49459
2 days, 4:01:00	2.29965
1 day, 16:02:00	2.25544
14:02:00	2.23777
1 day, 15:01:00	2.23336
1 day, 17:02:00	2.04821
2 days, 1:01:00	1.47935
2 days, 8:01:00	1.31427
1 day, 13:01:00	1.14107
2 days, 10:01:00	1.10219
2 days, 2:01:00	1.10219

### Sheet: HLA allele freq C
Chian 1										Gambia
01:02:00	19.6199									04:01:00	23.1401
07:02:00	17.7766									16:01:00	23.0278
08:01:00	11.1688									07:01:00	16.645
06:02:00	10.3093									02:02:00	11.3266
03:04:00	10.2524									14:02:00	7.38308
03:03:00	8.2996									06:02:00	6.68248
04:01:00	7.26817									17:01:00	5.88697
14:02:00	5.15971									03:02:00	4.33101
15:02:00	4.90196									07:02:00	4.27053
03:02:00	3.78274									08:04:00	3.39145
12:02:00	3.78274									15:05:00	1.90746
12:03:00	1.66271									05:01:00	1.54309
07:04:00	1.13422									18:01:00	1.52399
07:01:00	1.08644									01:02:00	1.40951
China2										Ghana
01:02:00	18.6069									04:01:00	40.7738
07:02:00	14.8856									16:01:00	17.0792
06:02:00	10.6818									07:01:00	10.2381
04:01:00	9.85788									17:01:00	9.12986
08:01:00	9.21731									07:02:00	9.05797
03:03:00	8.00621									02:02:00	7.32577
03:04:00	7.95832									18:01:00	4.23422
14:02:00	5.5026									03:04:00	4.07041
15:02:00	4.4392									14:02:00	3.13035
03:02:00	4.0376									08:02:00	2.92198
12:02:00	3.59498									06:02:00	2.44431
12:03:00	2.7643									15:05:00	2.19136
05:01:00	2.61273									03:02:00	1.93966
07:01:00	1.71261									08:04:00	1.31579
02:02:00	1.07929
										SAC_A
Germany										06:02:00	19.4784
07:01:00	16.3842									07:01:00	18.3212
07:02:00	14.3033									04:01:00	14.6208
04:01:00	12.7737									17:01:00	10.1427
06:02:00	10.2915									07:02:00	9.3214
05:01:00	7.8534									02:02:00	7.87344
02:02:00	7.35379									16:01:00	5.3918
03:04:00	7.35379									08:04:00	4.93916
12:03:00	6.98211									18:01:00	4.56491
03:03:00	5.34091									02:10:00	3.31219
01:02:00	3.69128									03:04:00	3.02178
15:02:00	3.34448									03:02:00	2.73301
08:02:00	2.54425									14:02:00	1.8763
12:02:00	2.26145									07:04:00	1.73491
16:01:00	2.26145									12:03:00	1.73491
07:04:00	2.20507
14:02:00	1.14566									SAC_M
17:01:00	1.14566									06:02:00	16.9865
										04:01:00	13.205
Russia										07:01:00	12.2018
07:02:00	13.8719									07:02:00	9.29615
1 day, 11:01:00	9.39262									17:01:00	7.23127
18:01:00	8.07873									02:02:00	6.39948
08:01:00	6.85389									03:04:00	4.64081
1 day, 20:02:00	6.80567									02:10:00	4.24319
15:01:00	6.18746									07:04:00	4.04551
13:02:00	5.55283									18:01:00	3.91414
2 days, 3:01:00	5.19625									16:01:00	3.45695
1 day, 3:05:00	4.80492									03:03:00	2.875
1 day, 16:01:00	3.70727									08:04:00	2.61845
1 day, 14:01:00	3.63461									08:01:00	2.17256
1 day, 20:03:00	3.02107									12:02:00	1.9195
2 days, 9:01:00	2.52123									08:02:00	1.85644
1 day, 11:03:00	2.49459									12:03:00	1.79344
2 days, 4:01:00	2.29965									05:01:00	1.73053
1 day, 16:02:00	2.25544									15:02:00	1.47965
14:02:00	2.23777									01:02:00	1.41713
1 day, 15:01:00	2.23336									14:02:00	1.35468
1 day, 17:02:00	2.04821									03:02:00	1.23001
2 days, 1:01:00	1.47935									04:03:00	1.23001
2 days, 8:01:00	1.31427
1 day, 13:01:00	1.14107
2 days, 10:01:00	1.10219
2 days, 2:01:00	1.10219

### Sheet: HLA allele freq DPB1
China1										Gambia
05:01:00	69.4378									01:01:00	64.7634
02:01:00	24.7086									02:01:00	20.4464
04:01:00	11.4583									17:01:00	18.4112
02:02:00	5.41872									06:02:00	10.6191
04:02:00	5.00491									13:01:00	6.78805
03:01:00	4.2885									11:01:00	3.01642
17:01:00	3.38164									04:01:00	2.83972
14:01:00	3.28185									4 days, 8:01:00	2.42976
13:01:00	2.78578									3 days, 13:01:00	1.54309
09:02:00	2.44136									15:01:00	1.02977
09:01:00	1.56621
19:01:00	1.03872									ghana
										01:01:00	135.407
China2										06:02:00	12.0853
01:02:00	18.6069									02:01:00	9.83579
07:02:00	14.8856									17:01:00	7.1521
06:02:00	10.6818									3 days, 13:01:00	4.72877
04:01:00	9.85788									13:01:00	2.71444
08:01:00	9.21731									11:01:00	2.44431
03:03:00	8.00621									18:01:00	1.84559
03:04:00	7.95832									4 days, 8:01:00	1.72043
14:02:00	5.5026									04:01:00	1.3468
15:02:00	4.4392
03:02:00	4.0376									SAC_A
12:02:00	3.59498									01:01:00	36.3721
12:03:00	2.7643									02:01:00	25.729
05:01:00	2.61273									06:02:00	20.0655
07:01:00	1.71261									04:01:00	17.3739
02:02:00	1.07929									17:01:00	5.01433
										11:01:00	3.82436
Germany										13:01:00	3.67751
04:01:00	77.9271									18:01:00	3.16678
04:02:00	15.4421									4 days, 8:01:00	2.30286
02:01:00	14.7277									03:01:00	1.31306
03:01:00	8.54801									15:01:00	1.24309
01:01:00	4.86425
05:01:00	2.65781									SAC_M
17:01:00	1.9802									01:01:00	24.5083
13:01:00	1.92413									04:01:00	20.4978
4 days, 8:01:00	1.92413									06:02:00	18.1622
06:01:00	1.81219									02:01:00	18.0775
14:01:00	1.75631									13:01:00	5.5805
10:01:00	1.64474									03:01:00	5.10856
09:01:00	1.14566									04:02:00	3.13283
										18:01:00	2.81074
Russia										4 days, 8:01:00	2.61845
04:01:00	79.0573									14:01:00	2.10918
02:01:00	17.7823									05:01:00	1.9195
04:02:00	16.8115									17:01:00	1.9195
03:01:00	10.5165									11:01:00	1.79344
01:01:00	3.09736									09:02:00	1.29231
4 days, 8:01:00	2.99417
13:01:00	2.19363
17:01:00	1.8725
05:01:00	1.68865
14:01:00	1.20595
10:01:00	1.16702

### Sheet: HLA allele freq DRB1
China1												Gambia
09:01:00	19.888											11:02:00	34.6643
15:01:00	14.3162											13:02:00	11.4646
07:01:00	9.2952											11:01:00	8.76839
11:01:00	9.07238											13:01:00	8.22302
12:02:00	8.08081											10:01:00	8.13627
08:03:00	7.16074											09:01:00	7.49004
04:05:00	5.10806											07:01:00	7.31901
03:01:00	4.39024											13:03:00	4.63448
12:01:00	3.63196											01:02:00	3.8891
16:02:00	3.33172											03:02:00	3.84911
04:03:00	3.08285											03:01:00	3.64964
15:02:00	3.08285											08:04:00	3.09515
04:06:00	2.58869											04:01:00	2.83972
13:02:00	2.39234											15:03:00	1.61959
10:01:00	2.09924											16:02:00	1.40951
14:05:00	2.00191											01:01:00	1.33333
13:01:00	1.8078
14:04:00	1.56621											Ghana
01:01:00	1.4218											15:03:00	15.2454
04:01:00	1.2778											08:04:00	13.042
												03:02:00	11.0701
China2												07:01:00	10.2564
09:01:00	15.2117											13:01:00	8.69993
07:01:00	10.2309											01:02:00	6.54867
11:01:00	7.98226											13:02:00	5.91811
12:02:00	7.76721											11:02:00	4.74533
15:01:00	7.69571											11:01:00	4.72877
08:03:00	6.86855											09:01:00	4.62948
04:05:00	5.11548											13:03:00	4.53039
03:01:00	5.0248											03:01:00	4.51389
12:01:00	4.84392											16:02:00	3.29122
01:01:00	3.33121											10:01:00	2.90598
15:02:00	3.30929											04:01:00	2.65075
04:03:00	3.30929											08:06:00	1.54884
13:01:00	2.65599											01:01:00	1.23834
10:01:00	2.44005
04:06:00	2.39697											SAC_A
14:05:00	2.35393											15:03:00	21.9634
16:02:00	2.28943											07:01:00	12.856
13:02:00	2.26795											03:01:00	11.3136
14:01:00	2.09644											04:01:00	10.6415
14:04:00	1.73386											13:02:00	9.56652
11:04:00	1.47947											11:01:00	8.03242
04:01:00	1.45833											13:01:00	7.32064
												03:02:00	5.54356
Germany												01:02:00	4.04542
15:01:00	14.1626											08:04:00	2.73301
07:01:00	13.5334											09:01:00	2.73301
03:01:00	12.0919											12:01:00	2.3743
11:01:00	11.889											04:04:00	2.23152
01:01:00	8.86671											15:01:00	1.8763
13:01:00	7.22961											12:02:00	1.73491
04:01:00	7.16763											01:01:00	1.66436
13:02:00	4.4507											10:01:00	1.52355
16:01:00	4.21585											11:02:00	1.17322
14:01:00	3.92377
04:04:00	2.88568											SAC_M
11:04:00	2.65781											07:01:00	11.5932
08:01:00	2.48756											04:01:00	9.15119
12:01:00	2.26145											15:01:00	8.86243
15:02:00	1.70049											15:03:00	8.86243
10:01:00	1.36687											03:01:00	8.5752
01:02:00	1.20087											11:01:00	8.07617
13:03:00	1.14566											13:01:00	7.23127
												13:02:00	6.67531
Russia												03:02:00	4.11132
07:01:00	14.9784											15:02:00	3.91414
15:01:00	14.8278											12:02:00	3.7831
01:01:00	12.7167											04:04:00	3.71771
11:01:00	9.5496											12:01:00	3.39196
03:01:00	8.5447											14:01:00	2.81074
13:01:00	7.86691											01:01:00	2.55452
04:01:00	5.45406											01:02:00	2.23602
16:01:00	4.72145											09:01:00	1.6677
08:01:00	3.58925											10:01:00	1.60494
11:04:00	3.42627											11:02:00	1.41713
13:03:00	3.22327											08:04:00	1.35468
04:04:00	3.18727
13:02:00	2.77947
12:01:00	2.29965
14:01:00	2.00422
15:02:00	1.7105
09:01:00	1.5316
01:02:00	1.45325
04:02:00	1.27525
10:01:00	1.04176

### Sheet: HLA allele freq DQB1
China 1											Gambia
03:01:00	28.4514										03:01:00	65.4707
03:03:00	21.5219										05:01:00	27.7765
06:01:00	11.2845										06:02:00	14.5404
06:02:00	10.766										02:02:00	8.54959
02:02:00	7.59175										03:02:00	4.21012
03:02:00	6.57371										04:02:00	4.14978
05:02:00	5.15971										06:03:00	3.2925
04:01:00	4.95341										02:01:00	2.93781
05:01:00	4.44119										05:02:00	2.04236
02:01:00	4.44119										03:19:00	1.10549
05:03:00	4.33935										06:04:00	0.878669
06:03:00	1.51803										06:09:00	0.074184
06:04:00	1.4218										06:05:00	0.0185357
04:02:00	1.03872
06:09:00	0.848256										Ghana
											03:01:00	27.7885
China 2											06:02:00	22.8799
03:01:00	31.4795										05:01:00	15.9314
03:03:00	17.5761										04:02:00	9.94521
06:01:00	10.3558										02:02:00	9.49074
02:02:00	8.17414										02:01:00	9.14785
03:02:00	7.08004										05:02:00	5.09443
05:01:00	6.68127										03:19:00	4.96117
05:02:00	5.73165										06:03:00	4.57991
06:02:00	5.52546										03:02:00	2.87401
02:01:00	5.09279										06:09:00	1.16101
04:01:00	5.00216										02:03:00	1.06838
05:03:00	4.70866										06:04:00	0.837521
06:03:00	2.65599										06:05:00	0.0151035
04:02:00	1.79766
06:04:00	1.31059										SAC_A
06:09:00	0.890822										06:02:00	55.9574
											03:01:00	15.7978
Germany											05:01:00	12.1653
03:01:00	26.4666										03:02:00	11.9939
06:02:00	13.3945										02:02:00	9.97749
02:01:00	12.0242										04:02:00	7.47801
05:01:00	11.9565										06:03:00	6.07815
03:02:00	9.57447										02:01:00	3.60424
02:02:00	9.12301										03:19:00	1.73491
06:03:00	7.60302										05:02:00	1.73491
05:02:00	5.22134										06:04:00	0.205058
03:03:00	4.50958										06:09:00	0.0682594
05:03:00	3.86555
06:04:00	3.69128										SAC_M
04:02:00	2.71468										06:02:00	21.7456
06:01:00	1.47783										03:01:00	16.1609
06:09:00	0.651466										03:02:00	11.6689
03:04:00	0.270416										02:02:00	10.9164
05:04:00	0.107991										05:01:00	10.2478
											02:01:00	8.79048
Russia											04:02:00	7.37117
03:01:00	26.185										06:03:00	5.5805
05:01:00	15.7092										06:09:00	5.10856
06:02:00	14.2512										06:01:00	4.3754
02:02:00	10.5371										05:03:00	2.74657
03:02:00	9.23105										03:03:00	2.42688
02:01:00	8.47504										03:19:00	1.54226
06:03:00	7.67061										05:02:00	1.41713
03:03:00	5.34609										06:04:00	1.23001
05:02:00	5.31328										04:01:00	0.121655
04:02:00	3.63461										05:04:00	0.0607903
06:04:00	2.11426
05:03:00	1.95588
06:01:00	1.78925
06:09:00	0.607916
05:04:00	0.271163
03:04:00	0.029587

### Sheet: HLA allele freq DQA1
China 1											Gambia
01:02:00	22.2159										05:01:00	43.244
03:02:00	19.353										01:02:00	31.4174
05:05:00	11.8662										01:01:00	12.7926
01:03:00	11.7493										03:03:00	7.42584
02:01:00	9.2952										02:01:00	7.27634
06:01:00	8.62944										05:05:00	6.89382
03:01:00	6.94653										04:01:00	6.19957
03:03:00	6.78643										01:03:00	4.21012
05:01:00	4.59433										03:01:00	2.66362
01:04:00	4.035										01:05:00	1.9845
01:01:00	2.49042
01:05:00	2.05055										Ghana
05:03:00	0.943396										01:02:00	42.8078
05:08:00	0.800754										04:01:00	21.7951
04:01:00	0.56391										05:01:00	21.7279
05:06:00	0.187266										02:01:00	10.0914
											01:01:00	8.36197
China 2											01:03:00	5.64773
03:02:00	14.7773										03:01:00	4.21782
05:05:00	13.7585										03:03:00	3.69558
01:02:00	13.1506										05:05:00	3.19464
01:03:00	12.4452										01:05:00	1.36231
02:01:00	10.2558
06:01:00	8.27034										SAC_A
03:03:00	7.52926										01:02:00	65.4628
03:01:00	7.50552										02:01:00	11.7378
01:04:00	6.89201										03:03:00	10.1427
05:01:00	5.11548										01:03:00	8.67309
01:01:00	4.39443										01:01:00	8.43195
01:05:00	2.28943										04:01:00	8.19188
05:08:00	1.73386										05:05:00	7.95287
05:03:00	1.01639										05:01:00	5.46763
04:01:00	0.953566										03:01:00	2.51748
											01:05:00	1.45329
Germany											06:01:00	0.964187
01:02:00	27.4227
05:05:00	19.7674										SAC_M
02:01:00	13.4639										03:03:00	11.7447
05:01:00	12.0242										05:05:00	10.544
01:01:00	10.2915										01:03:00	9.66023
03:01:00	9.4451										05:01:00	8.71863
01:03:00	8.86671										02:01:00	8.07617
03:03:00	4.33315										03:01:00	7.79306
01:04:00	3.80739										04:01:00	5.98841
04:01:00	2.601										01:01:00	5.85209
01:05:00	1.36687										06:01:00	3.97979
03:02:00	0.870511										01:04:00	3.39196
06:01:00	0.542299										01:05:00	3.39196
05:09:00	0.162075										03:02:00	0.796081
											05:03:00	0.0607903
Russia											05:08:00	0.0607903
01:02:00	25.9835
05:05:00	21.3454
02:01:00	14.8946
01:01:00	14.2788
01:03:00	9.77318
03:01:00	8.75919
05:01:00	8.47504
04:01:00	3.63461
03:03:00	3.24579
01:04:00	1.89004
03:02:00	1.69302
01:05:00	0.990015
06:01:00	0.271163
05:09:00	0.0972804
05:03:00	0.0380437
